# Associations between prenatal (poly)phenol intake and cognitive outcomes in school-age children

**DOI:** 10.64898/2026.10.08.26365020

**Authors:** Chelsey Fiecke, Jayne Bellando, Mara Whiteside, Chayla Slaton, Milan Bimali, Miaolei Bao, D. Keith Williams, Ellen van der Plas, Colin D. Kay, Aline Andres

**Author notes:** Correspondence: Chelsey Fiecke, 15 Children’s Way, Little Rock, AR 72202.

## Abstract

**Background:** (Poly)phenol intake is associated with improved cognitive function in adults, with emerging evidence suggesting benefits in children. However, the role of prenatal (poly)phenol exposures in cognitive development remains a gap in early-life nutrition research.

**Objective:** This analysis of a longitudinal cohort tested the associations between prenatal (poly)phenol intakes and cognitive outcomes in school-age children at age 5 and 8 years.

**Methods:** Participants included mother-child pairs enrolled in a prospective, longitudinal study during pregnancy and completed 5- and 8-year follow-up visits (N = 129). 3-day food records were used to estimate prenatal and child intakes of energy and 18 (poly)phenol subclasses using a database developed from Phenol-Explorer (v3.6). The analytical sample included children (N = 111) with completed assessments for academic achievement, language skills, and intelligence quotient (IQ) scores (Mean = 100, SD = 15). Regression models estimated associations between (poly)phenol intakes and cognitive outcomes, adjusted for breastfeeding duration, maternal IQ, pre-pregnancy BMI, gestational age, and infant sex.

**Results:** Average prenatal total (poly)phenol intake was 716 ± 383 mg/d. Prenatal (poly)phenol intakes were not associated with child academic achievement scores. Higher prenatal flavone intakes were associated with higher language (β: 4.36, p = 0.045) and IQ (β: 9.43, p = 0.002) scores. Higher flavonol (β: −4.67, p = 0.022) or hydroxybenzoic acid intakes (β: −3.88, p = 0.026) were associated with lower language scores. Major sources of flavones and lignans included coffee, orange juice, and herbal tea. Coffee, cranberry, black tea, okra, and tomato sauce provided flavonols and hydroxybenzoic acids.

**Conclusions:** Associations between prenatal (poly)phenol intake and child cognitive outcomes were mixed and differed by subclass. Further investigation is needed to explore the role of co-occurring nutrients and other dietary components. These findings suggest that (poly)phenol subclasses derived from healthier plant-based foods, including citrus fruit and herbal tea, may associate with improved child cognitive outcomes.

**Clinical Trial Registry number:** NCT01131117, https://clinicaltrials.gov/study/NCT01131117; NCT03108001, https://clinicaltrials.gov/study/NCT03108001

## Supplementary material for "Associations between prenatal (poly)phenol intake and cognitive outcomes in school-age children": Supllemental Tables

### Sheet: Table S1
Food Group	Food Sub-Group	Manually Assigned Food Type	Phenol-Explorer Food Description	Data Source
Seeds	Pulses - Beans - Other beans	Adzuki bean	Adzuki bean, whole, raw	Phenol-Explorer
Fruits and fruit products	Fruits - Berries	Grape, red/black	Aestivalis grape [Black]	Phenol-Explorer
Seeds	Nuts	Almond	Almond	Phenol-Explorer
Seeds	Nuts	Almond	Almond, dehulled	Phenol-Explorer
Fruits and fruit products	Fruits - Berries	Cranberry	American cranberry	Phenol-Explorer
Seasonings	Herbs	Angelica, fresh	Angelica, fresh	Phenol-Explorer
Seasonings	Herbs	Anise herb, dried	Anise herb, dried	Phenol-Explorer
Non-alcoholic beverages	Fruit juices - Pome juices	Juice, concentrate, apple	Apple [Cider], juice from concentrate	Phenol-Explorer
Fruits and fruit products	Fruits - Pomes	Apple	Apple [Cider], peeled	Phenol-Explorer
Non-alcoholic beverages	Fruit juices - Pome juices	Juice, apple	Apple [Cider], pure juice	Phenol-Explorer
Fruits and fruit products	Fruits - Pomes	Apple	Apple [Cider], whole	Phenol-Explorer
Fruits and fruit products	Jams - Pome jams	Jam or jelly	Apple [Dessert], compote	Phenol-Explorer
Fruits and fruit products	Jams - Pome jams	Jam or jelly	Apple [Dessert], jam	Phenol-Explorer
Fruits and fruit products	Jams - Pome jams	Jam or jelly	Apple [Dessert], jelly	Phenol-Explorer
Non-alcoholic beverages	Fruit juices - Pome juices	Juice, concentrate, apple	Apple [Dessert], juice from concentrate	Phenol-Explorer
Fruits and fruit products	Fruits - Pomes	Apple	Apple [Dessert], peeled	Phenol-Explorer
Non-alcoholic beverages	Fruit juices - Pome juices	Juice, apple	Apple [Dessert], pure juice	Phenol-Explorer
Fruits and fruit products	Fruits - Pomes	Apple	Apple [Dessert], whole, raw	Phenol-Explorer
Fruits and fruit products	Dried fruits - Dried drupes	Dried apricot	Apricot, dried	Phenol-Explorer
Fruits and fruit products	Jams - Drupe jams	Jam or jelly	Apricot, jam	Phenol-Explorer
Fruits and fruit products	Fruits - Drupes	Apricot	Apricot, raw	Phenol-Explorer
Non-alcoholic beverages	Coffee beverage - Arabica Coffee beverages	Coffee, brewed	Arabica coffee beverage [Filter]	Phenol-Explorer
Fruits and fruit products	Fruits - Berries	Blackberry	Arctic blackberry	Phenol-Explorer
Vegetables	Leaf vegetables	Arugula	Arugula, raw	Phenol-Explorer
Vegetables	Shoot vegetables	Asparagus	Asparagus, raw	Phenol-Explorer
Vegetables	Fruit vegetables	Avocado	Avocado, raw	Phenol-Explorer
Fruits and fruit products	Fruits - Tropical fruits	Banana	Banana, raw	Phenol-Explorer
Cereals and cereal products	Cereals	Flour, WG barley	Barley, whole grain flour	Phenol-Explorer
Alcoholic beverages	Beers	Beer	Beer [Alcohol free]	Phenol-Explorer
Alcoholic beverages	Beers	Beer	Beer [Ale]	Phenol-Explorer
Alcoholic beverages	Beers	Beer	Beer [Dark]	Phenol-Explorer
Alcoholic beverages	Beers	Beer	Beer [Regular]	Phenol-Explorer
Vegetables	Leaf vegetables	Beet greens	Beet greens, raw	Phenol-Explorer
Fruits and fruit products	Fruits - Berries	Bilberry	Bilberry, raw	Phenol-Explorer
Vegetables	Cabbages	Cabbage	Black cabbage, raw	Phenol-Explorer
Fruits and fruit products	Fruits - Berries	Chokeberry	Black chokeberry	Phenol-Explorer
Fruits and fruit products	Fruits - Berries	Crowberry	Black crowberry	Phenol-Explorer
Alcoholic beverages	Wines - Berry wines	Wine, black crowberry	Black crowberry, wine	Phenol-Explorer
Fruits and fruit products	Fruits - Berries	Elderberry	Black elderberry	Phenol-Explorer
Fruits and fruit products	Fruits - Berries	Huckleberry	Black huckleberry	Phenol-Explorer
Fruits and fruit products	Fruits - Berries	Raspberry	Black raspberry, raw	Phenol-Explorer
Fruits and fruit products	Jams - Berry jams	Jam or jelly	Blackberry, jam	Phenol-Explorer
Fruits and fruit products	Fruits - Berries	Blackberry	Blackberry, raw	Phenol-Explorer
Fruits and fruit products	Jams - Berry jams	Jam or jelly	Blackcurrant, jam	Phenol-Explorer
Fruits and fruit products	Fruits - Berries	Blackcurrant	Blackcurrant, raw	Phenol-Explorer
Alcoholic beverages	Wines - Berry wines	Wine, blackcurrant	Blackcurrant, wine	Phenol-Explorer
Fruits and fruit products	Fruits - Berries	Bog bilberry	Bog bilberry, raw	Phenol-Explorer
Seeds	Nuts	Brazil nut	Brazil nut	Phenol-Explorer
Cereals and cereal products	Cereal products	Bread, WG wheat	Bread, common wheat, whole grain flour	Phenol-Explorer; literature
Cereals and cereal products	Cereal products	Bread, RG wheat	Bread, refined flour	Phenol-Explorer; literature
Cereals and cereal products	Cereal products	Bread, WG rye	Bread, rye, whole grain flour	Phenol-Explorer
Cereals and cereal products	Cereal products	Cereal, wheat bran	Breakfast cereals, bran	Phenol-Explorer
Cereals and cereal products	Cereal products	Cereal, corn	Breakfast cereals, corn	Phenol-Explorer
Cereals and cereal products	Cereal products	Cereal, muesli	Breakfast cereals, muesli	Phenol-Explorer
Cereals and cereal products	Cereal products	Cereal, oat	Breakfast cereals, oat, whole-meal	Phenol-Explorer
Vegetables	Pod vegetables	Favan bean pod	Broad bean pod, raw	Phenol-Explorer
Seeds	Pulses - Beans - Other beans	Fava bean	Broad bean seed, dehulled, raw	Phenol-Explorer
Seeds	Pulses - Beans - Other beans	Fava bean	Broad bean seed, whole, raw	Phenol-Explorer
Vegetables	Cabbages	Broccoli	Broccoli, raw	Phenol-Explorer
Vegetables	Cabbages	Brussels sprouts	Brussel sprouts, raw	Phenol-Explorer
Cereals and cereal products	Cereals	Groats, buckwheat	Buckwheat, groats, thermally treated	Phenol-Explorer
Cereals and cereal products	Cereals	Flour, RG buckwheat	Buckwheat, refined flour	Phenol-Explorer
Cereals and cereal products	Cereals	Flour, WG buckwheat	Buckwheat, whole grain flour	Phenol-Explorer
Fruits and fruit products	Fruits - Berries	Buffalo berry	Buffalo	Phenol-Explorer
Vegetables	Root vegetables	Burdock root	Burdock root, raw	Phenol-Explorer
Fruits and fruit products	Fruits - Berries	Blueberry	Canada blueberry	Phenol-Explorer
Fruits and fruit products	Fruits - Gourds	Cantaloupe	Cantaloupe	Phenol-Explorer
Seasonings	Spices	Capers	Capers	Phenol-Explorer
Seasonings	Spices	Caraway	Caraway	Phenol-Explorer
Seasonings	Spices	Cardamom	Cardamom	Phenol-Explorer
Vegetables	Root vegetables	Carrot	Carrot, raw	Phenol-Explorer
Fruits and fruit products	Fruits - Berries	Huckleberry	Cascade huckleberry	Phenol-Explorer
Seeds	Nuts	Cashew	Cashew nut, raw	Phenol-Explorer
Vegetables	Cabbages	Cauliflower	Cauliflower, raw	Phenol-Explorer
Vegetables	Root vegetables	Celeriac	Celeriac, raw	Phenol-Explorer
Seasonings	Herbs	Celery leaves, fresh	Celery leaves, fresh	Phenol-Explorer
Seasonings	Spices	Celery seed	Celery seed	Phenol-Explorer
Vegetables	Stalk vegetables	Celery	Celery stalks, raw	Phenol-Explorer
Seasonings	Spices	Cinnamon	Ceylan cinnamon	Phenol-Explorer
Alcoholic beverages	Wines - Sparkling wines	Champagne	Champagne	Phenol-Explorer
Seeds	Nuts	Chestnut	Chestnut, raw	Phenol-Explorer
Seeds	Pulses - Peas	Chickpea/Garbanzo	Chickpea, dehulled, raw	Phenol-Explorer
Seeds	Pulses - Peas	Chickpea/Garbanzo	Chickpea, whole, raw	Phenol-Explorer
Vegetables	Leaf vegetables	Chicory, green	Chicory [Green], raw	Phenol-Explorer
Vegetables	Leaf vegetables	Chicory, red	Chicory [Red], raw	Phenol-Explorer
Vegetables	Fruit vegetables	Chilli pepper	Chilli pepper [Green], raw	Phenol-Explorer
Vegetables	Fruit vegetables	Chilli pepper	Chilli pepper [Red], raw	Phenol-Explorer
Vegetables	Fruit vegetables	Chilli pepper	Chilli pepper [Yellow], raw	Phenol-Explorer
Seasonings	Herbs	Chives, fresh	Chinese chives, fresh	Phenol-Explorer
Seasonings	Spices	Cinnamon	Chinese cinnamon	Phenol-Explorer
Seasonings	Herbs	Chives, fresh	Chives, fresh	Phenol-Explorer
Coffee and cocoa	Cocoa - Chocolate	Dark chocolate	Chocolate, dark	Phenol-Explorer
Coffee and cocoa	Cocoa - Chocolate	Milk chocolate	Chocolate, milk	Phenol-Explorer
Non-alcoholic beverages	Cocoa beverage - Chocolate	Chocolate milk	Chocolate, milk, beverage	Phenol-Explorer
Alcoholic beverages	Ciders	Cider [Alcoholic]	Cider	Phenol-Explorer
Seeds	Pulses - Beans - Other beans	Green bean	Climbing bean, whole, raw	Phenol-Explorer
Fruits and fruit products	Fruits - Berries	Cloudberry	Cloudberry	Phenol-Explorer
Seasonings	Spices	Cloves	Cloves	Phenol-Explorer
Coffee and cocoa	Cocoa - Cocoa powders	Cocoa powder	Cocoa, powder	Phenol-Explorer
Non-alcoholic beverages	Coffee beverage - Unknown Coffee beverages	Coffee, brewed	Coffee beverage [Filter]	Phenol-Explorer
Non-alcoholic beverages	Coffee beverage - Unknown Coffee beverages	Coffee, decaffeinated	Coffee beverage [Filter], decaffeinated	Phenol-Explorer
Alcoholic beverages	Spirits - Brandy	Cognac	Cognac	Phenol-Explorer
Vegetables	Cabbages	Collards	Collards, raw	Phenol-Explorer
Seeds	Pulses - Beans - Common bean	Black bean	Common bean [Black], dehulled, raw	Phenol-Explorer
Seeds	Pulses - Beans - Common bean	Black bean	Common bean [Black], whole, raw	Phenol-Explorer
Seeds	Pulses - Beans - Common bean	Other beans	Common bean [Others], dehulled, raw	Phenol-Explorer
Seeds	Pulses - Beans - Common bean	Other beans	Common bean [Others], whole, raw	Phenol-Explorer
Seeds	Pulses - Beans - Common bean	White bean	Common bean [White], dehulled, raw	Phenol-Explorer
Seeds	Pulses - Beans - Common bean	White bean	Common bean [White], whole, raw	Phenol-Explorer
Vegetables	Cabbages	Cabbage	Common cabbage [Green], raw	Phenol-Explorer
Vegetables	Cabbages	Cabbage	Common cabbage [Purple], raw	Phenol-Explorer
Vegetables	Cabbages	Cabbage	Common cabbage [Red], raw	Phenol-Explorer
Vegetables	Cabbages	Cabbage	Common cabbage [White], raw	Phenol-Explorer
Seasonings	Herbs	Sage, dried	Common sage, dried	Phenol-Explorer
Seasonings	Herbs	Sage, fresh	Common sage, fresh	Phenol-Explorer
Non-alcoholic beverages	Herb infusions	Tea, herbal	Common sage, tea	Phenol-Explorer
Seasonings	Herbs	Thyme, dried	Common thyme, dried	Phenol-Explorer
Seasonings	Herbs	Thyme, fresh	Common thyme, fresh	Phenol-Explorer
Non-alcoholic beverages	Herb infusions	Tea, herbal	Common thyme, tea	Phenol-Explorer
Seasonings	Herbs	Common verbena, fresh	Common verbena, fresh	Phenol-Explorer
Cereals and cereal products	Cereals	Germ, wheat	Common wheat, germ	Phenol-Explorer
Cereals and cereal products	Cereals	Flour, RG wheat	Common wheat, refined flour	Phenol-Explorer
Cereals and cereal products	Cereals	Flour, WG wheat	Common wheat, whole grain flour	Phenol-Explorer
Seasonings	Spices	Coriander seed	Coriander seed	Phenol-Explorer
Seasonings	Herbs	Coriander, dried	Coriander, dried	Phenol-Explorer
Seasonings	Herbs	Coriander, fresh	Coriander, fresh	Phenol-Explorer
Non-alcoholic beverages	Herb infusions	Tea, herbal	Coriander, tea	Phenol-Explorer
Seeds	Pulses - Peas	Cowpea (black-eyed pea)	Cowpea, dehulled, raw	Phenol-Explorer
Seeds	Pulses - Peas	Cowpea (black-eyed pea)	Cowpea, whole, raw	Phenol-Explorer
Vegetables	Gourds	Cucumber	Cucumber, raw	Phenol-Explorer
Seasonings	Spices	Cumin	Cumin	Phenol-Explorer
Seasonings	Spices - Spice blends	Curry, powder	Curry, powder	Phenol-Explorer
Fruits and fruit products	Fruits - Tropical fruits	Custard apple	Custard apple	Phenol-Explorer
Vegetables	Leaf vegetables	Dandelion	Dandelion, raw	Phenol-Explorer
Fruits and fruit products	Dried fruits - Dried other fruits	Dried date	Date, dried	Phenol-Explorer
Fruits and fruit products	Fruits - Other fruits	Date	Date, fresh	Phenol-Explorer
Seasonings	Herbs	Dill, dried	Dill, dried	Phenol-Explorer
Seasonings	Herbs	Dill, fresh	Dill, fresh	Phenol-Explorer
Seeds	Pulses - Peas	Dried/split pea	Dried pea, dehulled, raw	Phenol-Explorer
Seeds	Pulses - Peas	Dried/split pea	Dried pea, whole, raw	Phenol-Explorer
Vegetables	Fruit vegetables	Eggplant	Eggplant [Purple], whole, raw	Phenol-Explorer
Vegetables	Leaf vegetables	Endive	Endive [Curly], raw	Phenol-Explorer
Vegetables	Leaf vegetables	Endive	Endive [Escarole], raw	Phenol-Explorer
Fruits and fruit products	Fruits - Berries	Cranberry	European cranberry	Phenol-Explorer
Fruits and fruit products	Fruits - Berries	Huckleberry	Evergreen huckleberry	Phenol-Explorer
Vegetables	Shoot vegetables	Fennel	Fennel	Phenol-Explorer
Seasonings	Herbs	Fennel, dried	Fennel, dried	Phenol-Explorer
Seasonings	Herbs	Fennel, fresh	Fennel, fresh leaves	Phenol-Explorer
Non-alcoholic beverages	Herb infusions	Tea, herbal	Fennel, tea	Phenol-Explorer
Seasonings	Spices	Fenugreek seed	Fenugreek seed	Phenol-Explorer
Seasonings	Herbs	Fenugreek, dried	Fenugreek, dried	Phenol-Explorer
Seasonings	Herbs	Fenugreek, fresh	Fenugreek, fresh	Phenol-Explorer
Fruits and fruit products	Dried fruits - Dried other fruits	Dried fig	Fig, dried	Phenol-Explorer
Fruits and fruit products	Fruits - Other fruits	Fig	Fig, peeled, fresh	Phenol-Explorer
Fruits and fruit products	Fruits - Other fruits	Fig	Fig, whole, fresh	Phenol-Explorer
Seeds	Other seeds	Flax	Flaxseed, meal	Phenol-Explorer
Fruits and fruit products	Fruits - Berries	Grape, red/black	Fox grape [Black]	Phenol-Explorer
Non-alcoholic beverages	Fruit juices - Berry juices	Juice, grape, green	Fox grape [Green], pure juice	Phenol-Explorer
Alcoholic beverages	Wines - Berry wines	Wine, Red	Fox grape, red wine	Phenol-Explorer
Alcoholic beverages	Wines - Berry wines	Wine, white	Fox grape, white wine	Phenol-Explorer
Vegetables	Pulse vegetables	Pea	Fresh pea, raw	Phenol-Explorer
Vegetables	Leaf vegetables	Garden cress	Garden cress, raw	Phenol-Explorer
Seasonings	Herbs	Garlic, fresh	Garlic, fresh	Phenol-Explorer
Seasonings	Herbs	German camomile, dried	German camomile, dried	Phenol-Explorer
Non-alcoholic beverages	Herb infusions	Tea, herbal	German camomile, tea	Phenol-Explorer
Seasonings	Spices	Ginger, dried	Ginger, dried	Phenol-Explorer
Seasonings	Spices	Ginger, fresh	Ginger, fresh	Phenol-Explorer
Vegetables	Shoot vegetables	Artichoke	Globe artichoke, heads, raw	Phenol-Explorer
Fruits and fruit products	Fruits - Berries	Gooseberry	Gooseberry	Phenol-Explorer
Fruits and fruit products	Fruits - Berries	Grape, red/black	Grape [Black]	Phenol-Explorer
Non-alcoholic beverages	Fruit juices - Berry juices	Juice, grape, red/black	Grape [Black], pure juice	Phenol-Explorer
Fruits and fruit products	Fruits - Berries	Grape, green	Grape [Green]	Phenol-Explorer
Non-alcoholic beverages	Fruit juices - Berry juices	Juice, grape, green	Grape [Green], pure juice	Phenol-Explorer
Fruits and fruit products	Dried fruits - Dried berries	Raisin	Grape, raisin	Phenol-Explorer
Fruits and fruit products	Fruits - Citrus	Grapefruit	Grapefruit	Phenol-Explorer
Non-alcoholic beverages	Fruit juices - Citrus juices	Juice, concentrate, grapefruit	Grapefruit, juice from concentrate	Phenol-Explorer
Non-alcoholic beverages	Fruit juices - Citrus juices	Juice, grapefruit	Grapefruit, pure juice	Phenol-Explorer
Non-alcoholic beverages	Fruit juices - Citrus juices	Juice, grapefruit-pummelo hybrid	Grapefruit/Pummelo hybrid, pure juice	Phenol-Explorer
Vegetables	Pod vegetables	Green bean	Green bean, raw	Phenol-Explorer
Fruits and fruit products	Fruits - Berries	Currant	Greencurrant	Phenol-Explorer
Fruits and fruit products	Fruits - Tropical fruits	Guava	Guava	Phenol-Explorer
Fruits and fruit products	Fruits - Berries	Blueberry	Half-highbush blueberry	Phenol-Explorer
Cereals and cereal products	Cereals	Flour, RG wheat	Hard wheat, refined flour	Phenol-Explorer
Cereals and cereal products	Cereals	Semolina, wheat	Hard wheat, semolina	Phenol-Explorer
Cereals and cereal products	Cereals	Flour, WG wheat	Hard wheat, whole grain flour	Phenol-Explorer
Seeds	Nuts	Hazelnut	Hazelnut, raw	Phenol-Explorer
Fruits and fruit products	Fruits - Berries	Blueberry	Highbush blueberry, raw	Phenol-Explorer
Fruits and fruit products	Fruits - Gourds	Honeydew	Honeydew melon	Phenol-Explorer
Seasonings	Spices	Horseradish, dried	Horseradish, dried	Phenol-Explorer
Seasonings	Spices	Horseradish, fresh	Horseradish, fresh	Phenol-Explorer
Seasonings	Herbs	Hyssop, dried	Hyssop, dried	Phenol-Explorer
Seasonings	Herbs	Hyssop, fresh	Hyssop, fresh	Phenol-Explorer
Non-alcoholic beverages	Herb infusions	Tea, herbal	Hyssop, tea	Phenol-Explorer
Vegetables	Cabbages	Cabbage	Italian cabbage, raw	Phenol-Explorer
Seasonings	Herbs	Italian oregano, fresh	Italian oregano, fresh	Phenol-Explorer
Seeds	Nuts	Walnut	Japanese walnut	Phenol-Explorer
Fruits and fruit products	Fruits - Berries	Jostaberry	Jostaberry	Phenol-Explorer
Vegetables	Cabbages	Cabbage	Kai-lan, raw	Phenol-Explorer
Vegetables	Cabbages	Kale	Kale [Curly], raw	Phenol-Explorer
Vegetables	Cabbages	Kale	Kale, raw	Phenol-Explorer
Fruits and fruit products	Fruits - Tropical fruits	Kiwi	Kiwi	Phenol-Explorer
Non-alcoholic beverages	Fruit juices - Tropical fruit juices	Juice, concentrate, kiwi	Kiwi, juice from concentrate	Phenol-Explorer
Non-alcoholic beverages	Fruit juices - Tropical fruit juices	Juice, kiwi	Kiwi, pure juice	Phenol-Explorer
Vegetables	Root vegetables	Kohlrabi	Kohlrabi, raw	Phenol-Explorer
Fruits and fruit products	Fruits - Citrus	Lemon	Lemon	Phenol-Explorer
Seasonings	Herbs	Lemon balm, dried	Lemon balm, dried	Phenol-Explorer
Seasonings	Herbs	Lemon balm, fresh	Lemon balm, fresh	Phenol-Explorer
Seasonings	Herbs	Lemon grass, fresh	Lemon grass, fresh	Phenol-Explorer
Non-alcoholic beverages	Herb infusions	Tea, herbal	Lemon grass, tea	Phenol-Explorer
Seasonings	Herbs	Thyme, fresh	Lemon thyme, fresh	Phenol-Explorer
Non-alcoholic beverages	Herb infusions	Tea, herbal	Lemon thyme, tea	Phenol-Explorer
Seasonings	Herbs	Lemon verbena, dried	Lemon verbena, dried	Phenol-Explorer
Seasonings	Herbs	Lemon verbena, fresh	Lemon verbena, fresh	Phenol-Explorer
Non-alcoholic beverages	Herb infusions	Tea, herbal	Lemon verbena, tea	Phenol-Explorer
Non-alcoholic beverages	Fruit juices - Citrus juices	Juice, concentrate, lemon	Lemon, juice from concentrate	Phenol-Explorer
Non-alcoholic beverages	Fruit juices - Citrus juices	Juice, lemon	Lemon, pure juice	Phenol-Explorer
Seeds	Pulses - Lentils	Lentils	Lentils, dehulled, raw	Phenol-Explorer
Seeds	Pulses - Lentils	Lentils	Lentils, whole, raw	Phenol-Explorer
Vegetables	Leaf vegetables	Lettuce, green	Lettuce [Green], raw	Phenol-Explorer
Vegetables	Leaf vegetables	Lettuce, red	Lettuce [Red], raw	Phenol-Explorer
Fruits and fruit products	Fruits - Tropical fruits	Lichee	Lichee	Phenol-Explorer
Seeds	Pulses - Beans - Other beans	Lima bean	Lima bean, dehulled, raw	Phenol-Explorer
Seeds	Pulses - Beans - Other beans	Lima bean	Lima bean, whole, raw	Phenol-Explorer
Fruits and fruit products	Fruits - Citrus	Lime	Lime	Phenol-Explorer
Non-alcoholic beverages	Fruit juices - Citrus juices	Juice, lime	Lime, pure juice	Phenol-Explorer
Fruits and fruit products	Fruits - Berries	Lingonberry	Lingonberry, raw	Phenol-Explorer
Fruits and fruit products	Fruits - Tropical fruits	Longan	Longan	Phenol-Explorer
Fruits and fruit products	Fruits - Tropical fruits	Loquat	Loquat	Phenol-Explorer
Seasonings	Herbs	Lovage, fresh	Lovage, fresh	Phenol-Explorer
Non-alcoholic beverages	Herb infusions	Tea, herbal	Lovage, tea	Phenol-Explorer
Fruits and fruit products	Jams - Berry jams	Jam or jelly	Lowbush blueberry, jam	Phenol-Explorer
Fruits and fruit products	Fruits - Berries	Blueberry	Lowbush blueberry, raw	Phenol-Explorer
Seeds	Nuts	Macademia	Macadamia nut	Phenol-Explorer
Oils	Oils - Cereal oils	Oil, corn	Maize, bran oil	Phenol-Explorer
Cereals and cereal products	Cereals	Flour, RG corn	Maize, refined flour	Phenol-Explorer
Cereals and cereal products	Cereals	Flour, WG corn	Maize, whole grain	Phenol-Explorer
Fruits and fruit products	Fruits - Tropical fruits	Mango	Mango	Phenol-Explorer
Seasonings	Herbs	Marjoram, dried	Marjoram, dried	Phenol-Explorer
Seasonings	Herbs	Marjoram, fresh	Marjoram, fresh	Phenol-Explorer
Fruits and fruit products	Fruits - Pomes	Medlar	Medlar	Phenol-Explorer
Fruits and fruit products	Fruits - Gourds	Melon	Melon	Phenol-Explorer
Seasonings	Herbs	Oregano, dried	Mexican oregano, dried	Phenol-Explorer
Seeds	Pulses - Beans - Other beans	Mung bean	Mung bean, dehulled, raw	Phenol-Explorer
Seeds	Pulses - Beans - Other beans	Mung bean	Mung bean, whole, raw	Phenol-Explorer
Non-alcoholic beverages	Fruit juices - Berry juices	Juice, grape, red/black	Muscadine grape [Black], pure juice	Phenol-Explorer
Non-alcoholic beverages	Fruit juices - Berry juices	Juice, grape, green	Muscadine grape [Green], pure juice	Phenol-Explorer
Alcoholic beverages	Wines - Berry wines	Wine, Red	Muscadine grape, red wine	Phenol-Explorer
Fruits and fruit products	Fruits - Gourds	Muskmelon	Muskmelon	Phenol-Explorer
Vegetables	Cabbages	Cabbage	Mustard cabbage, raw	Phenol-Explorer
Vegetables	Cabbages - Chinese cabbages	Chinese cabbage	Napa cabbage, raw	Phenol-Explorer
Fruits and fruit products	Fruits - Drupes	Nectarine	Nectarine, peeled	Phenol-Explorer
Fruits and fruit products	Fruits - Drupes	Nectarine	Nectarine, whole	Phenol-Explorer
Seasonings	Spices	Nutmeg	Nutmeg	Phenol-Explorer
Seasonings	Spices	Nutmeg	Nutmeg [Mace]	Phenol-Explorer
Cereals and cereal products	Cereals	Flour, RG oat	Oat, refined flour	Phenol-Explorer
Cereals and cereal products	Cereals	Rolled oats	Oat, rolled	Phenol-Explorer
Cereals and cereal products	Cereals	Flour, WG oat	Oat, whole grain flour	Phenol-Explorer
Vegetables	Fruit vegetables	Black olive	Olive [Black], raw	Phenol-Explorer
Vegetables	Fruit vegetables	Green olive	Olive [Green], raw	Phenol-Explorer
Oils	Oils - Fruit vegetable oils	Oil, olive	Olive, oil, extra virgin	Phenol-Explorer
Oils	Oils - Fruit vegetable oils	Oil, olive	Olive, oil, refined	Phenol-Explorer
Oils	Oils - Fruit vegetable oils	Oil, olive	Olive, oil, virgin	Phenol-Explorer
Vegetables	Onion-family vegetables	Onion	Onion [Red], raw	Phenol-Explorer
Vegetables	Onion-family vegetables	Onion	Onion [White], raw	Phenol-Explorer
Vegetables	Onion-family vegetables	Onion	Onion [Yellow], raw	Phenol-Explorer
Fruits and fruit products	Fruits - Citrus	Orange	Orange [Blond]	Phenol-Explorer
Non-alcoholic beverages	Fruit juices - Citrus juices	Juice, concentrate, orange	Orange [Blond], juice from concentrate	Phenol-Explorer
Non-alcoholic beverages	Fruit juices - Citrus juices	Juice, orange	Orange [Blond], pure juice	Phenol-Explorer
Non-alcoholic beverages	Fruit juices - Citrus juices	Juice, concentrate, orange	Orange [Blood], juice from concentrate	Phenol-Explorer
Non-alcoholic beverages	Fruit juices - Citrus juices	Juice, orange	Orange [Blood], pure juice	Phenol-Explorer
Seasonings	Herbs	Orange mint, fresh	Orange mint, fresh	Phenol-Explorer
Seasonings	Herbs	Oregano, dried	Oregano, dried (wild marjoram)	Phenol-Explorer
Seasonings	Herbs	Oregano, fresh	Oregano, fresh (wild marjoram)	Phenol-Explorer
Fruits and fruit products	Fruits - Berries	Huckleberry	Oval-leaf huckleberry	Phenol-Explorer
Vegetables	Cabbages	Cabbage	Oxheart cabbage, raw	Phenol-Explorer
Vegetables	Cabbages - Chinese cabbages	Chinese cabbage	Pak choy, raw	Phenol-Explorer
Fruits and fruit products	Fruits - Tropical fruits	Papaya	Papaya	Phenol-Explorer
Seasonings	Herbs	Parsley, dried	Parsley, dried	Phenol-Explorer
Seasonings	Herbs	Parsley, fresh	Parsley, fresh	Phenol-Explorer
Vegetables	Root vegetables	Parsnip	Parsnip, raw	Phenol-Explorer
Fruits and fruit products	Fruits - Tropical fruits	Passion fruit	Passion fruit	Phenol-Explorer
Cereals and cereal products	Cereal products	Pasta, RG	Pasta	Phenol-Explorer
Cereals and cereal products	Cereal products	Pasta, WG	Pasta, whole grain	Phenol-Explorer
Fruits and fruit products	Fruits - Drupes	Peach	Peach, peeled	Phenol-Explorer
Fruits and fruit products	Fruits - Drupes	Peach	Peach, whole	Phenol-Explorer
Seeds	Nuts	Peanut	Peanut	Phenol-Explorer
Oils	Oils - Nut oils	Peanut butter	Peanut, butter	Phenol-Explorer
Seeds	Nuts	Peanut	Peanut, dehulled	Phenol-Explorer
Seeds	Nuts	Peanut	Peanut, dehulled, roasted	Phenol-Explorer
Seeds	Nuts	Peanut	Peanut, roasted	Phenol-Explorer
Fruits and fruit products	Fruits - Pomes	Pear	Pear, peeled	Phenol-Explorer
Non-alcoholic beverages	Fruit juices - Pome juices	Juice, pear	Pear, pure juice	Phenol-Explorer
Fruits and fruit products	Fruits - Pomes	Pear	Pear, whole	Phenol-Explorer
Seeds	Nuts	Pecan	Pecan nut	Phenol-Explorer
Seasonings	Spices	Pepper spice	Pepper spice [Black]	Phenol-Explorer
Seasonings	Spices	Pepper spice	Pepper spice [Green]	Phenol-Explorer
Seasonings	Spices	Pepper spice	Pepper spice [White]	Phenol-Explorer
Seasonings	Herbs	Peppermint, dried	Peppermint, dried	Phenol-Explorer
Seasonings	Herbs	Peppermint, fresh	Peppermint, fresh	Phenol-Explorer
Non-alcoholic beverages	Herb infusions	Tea, herbal	Peppermint, tea	Phenol-Explorer
Fruits and fruit products	Fruits - Tropical fruits	Persimmon	Persimmon, fresh	Phenol-Explorer
Seeds	Pulses - Peas	Pigeon pea	Pigeon pea, dehulled, raw	Phenol-Explorer
Seeds	Pulses - Peas	Pigeon pea	Pigeon pea, whole, raw	Phenol-Explorer
Fruits and fruit products	Fruits - Tropical fruits	Pineapple	Pineapple	Phenol-Explorer
Seasonings	Herbs	Sage, fresh	Pineapple sage, fresh	Phenol-Explorer
Non-alcoholic beverages	Fruit juices - Tropical fruit juices	Juice, pineapple	Pineapple, pure juice	Phenol-Explorer
Seeds	Nuts	Pine nut	Pines	Phenol-Explorer
Seeds	Nuts	Pistachio	Pistachio	Phenol-Explorer
Seeds	Nuts	Pistachio	Pistachio, dehulled	Phenol-Explorer
Fruits and fruit products	Fruits - Drupes	Plum	Plum, fresh	Phenol-Explorer
Fruits and fruit products	Jams - Drupe jams	Jam or jelly	Plum, jam	Phenol-Explorer
Fruits and fruit products	Dried fruits - Dried drupes	Prune	Plum, prune	Phenol-Explorer
Non-alcoholic beverages	Fruit juices - Drupe juices	Juice, concentrate, prune	Plum, prune, juice from concentrate	Phenol-Explorer
Non-alcoholic beverages	Fruit juices - Drupe juices	Juice, prune	Plum, prune, pure juice	Phenol-Explorer
Fruits and fruit products	Fruits - Tropical fruits	Pomegrante	Pomegranate	Phenol-Explorer
Non-alcoholic beverages	Fruit juices - Tropical fruit juices	Juice, concentrate, pomegranate	Pomegranate, juice from concentrate	Phenol-Explorer
Non-alcoholic beverages	Fruit juices - Tropical fruit juices	Juice, pomegranate	Pomegranate, pure juice	Phenol-Explorer
Seeds	Other seeds	Poppy seed	Poppy seed, meal	Phenol-Explorer
Seasonings	Herbs	Marjoram, dried	Pot marjoram, dried	Phenol-Explorer
Vegetables	Tubers	Potato	Potato, raw	Phenol-Explorer
Non-alcoholic beverages	Fruit juices - Citrus juices	Juice, pummelo	Pummelo, pure juice	Phenol-Explorer
Vegetables	Gourds	Pumpkin	Pumpkin, raw	Phenol-Explorer
Seasonings	Herbs	Purslane, fresh	Purslane, fresh	Phenol-Explorer
Fruits and fruit products	Jams - Pome jams	Jam or jelly	Quince, jam	Phenol-Explorer
Fruits and fruit products	Jams - Pome jams	Jam or jelly	Quince, jelly	Phenol-Explorer
Fruits and fruit products	Jams - Pome jams	Jam or jelly	Quince, peeled, jam	Phenol-Explorer
Fruits and fruit products	Fruits - Pomes	Quince	Quince, peeled, raw	Phenol-Explorer
Fruits and fruit products	Fruits - Berries	Blueberry	Rabbiteye blueberry	Phenol-Explorer
Vegetables	Root vegetables	Radish	Radish [Black], raw	Phenol-Explorer
Vegetables	Root vegetables	Radish	Radish, raw	Phenol-Explorer
Oils	Oils - Other seed oils	Oil, canola/rapeseed	Rape seed, oil	Phenol-Explorer
Vegetables	Root vegetables	Beet	Red beetroot, raw	Phenol-Explorer
Fruits and fruit products	Fruits - Berries	Huckleberry	Red huckleberry	Phenol-Explorer
Fruits and fruit products	Jams - Berry jams	Jam or jelly	Red raspberry, jam	Phenol-Explorer
Non-alcoholic beverages	Fruit juices - Berry juices	Juice, raspberry	Red raspberry, pure juice	Phenol-Explorer
Fruits and fruit products	Fruits - Berries	Raspberry	Red raspberry, raw	Phenol-Explorer
Fruits and fruit products	Fruits - Berries	Currant	Redcurrant, raw	Phenol-Explorer
Fruits and fruit products	Fruits - Stalk vegetables	Rhubarb	Rhubarb, raw	Phenol-Explorer
Cereals and cereal products	Cereals	Rice, parboiled	Rice, parboiled	Phenol-Explorer
Cereals and cereal products	Cereals	Rice, RG	Rice, refined	Phenol-Explorer
Cereals and cereal products	Cereals	Rice, WG	Rice, whole grain	Phenol-Explorer
Non-alcoholic beverages	Coffee beverage - Robusta Coffee beverages	Coffee, brewed	Robusta coffee beverage [Filter]	Phenol-Explorer
Seasonings	Herbs	Roman camomile, dried	Roman camomile, dried	Phenol-Explorer
Non-alcoholic beverages	Herb infusions	Tea, herbal	Roman camomile, tea	Phenol-Explorer
Seasonings	Herbs	Rosemary, dried	Rosemary, dried	Phenol-Explorer
Seasonings	Herbs	Rosemary, fresh	Rosemary, fresh	Phenol-Explorer
Non-alcoholic beverages	Herb infusions	Tea, herbal	Rosemary, tea	Phenol-Explorer
Non-alcoholic beverages	Fruit juices - Berry juices	Juice, rowanberry	Rowanberry, pure juice	Phenol-Explorer
Fruits and fruit products	Fruits - Berries	Rowanberry	Rowanberry, raw	Phenol-Explorer
Alcoholic beverages	Spirits - Rum	Rum	Rum	Phenol-Explorer
Cereals and cereal products	Cereals	Flour, RG rye	Rye, refined flour	Phenol-Explorer
Cereals and cereal products	Cereals	Flour, WG rye	Rye, whole grain flour	Phenol-Explorer
Seasonings	Spices	Saffron	Saffron	Phenol-Explorer
Vegetables	Cabbages	Sauerkraut	Sauerkraut	Phenol-Explorer
Vegetables	Cabbages	Cabbage	Savoy cabbage, raw	Phenol-Explorer
Alcoholic beverages	Spirits - Whisky	Scotch whisky	Scotch whisky	Phenol-Explorer
Fruits and fruit products	Fruits - Berries	Sea-buckthornberry	Sea-buckthornberry	Phenol-Explorer
Non-alcoholic beverages	Fruit juices - Berry juices	Juice, sea-buckthornberry	Sea-buckthornberry, pure juice	Phenol-Explorer
Oils	Oils - Other seed oils	Oil, sesame	Sesame seed [Black], oil	Phenol-Explorer
Seeds	Other seeds	Sesame seed	Sesame seed, meal	Phenol-Explorer
Oils	Oils - Other seed oils	Oil, sesame	Sesame seed, oil	Phenol-Explorer
Vegetables	Onion-family vegetables	Shallot	Shallot [Pink], raw	Phenol-Explorer
Vegetables	Onion-family vegetables	Shallot	Shallot, raw	Phenol-Explorer
Alcoholic beverages	Wines - Fortified Wines	Sherry	Sherry	Phenol-Explorer
Seasonings	Herbs	Silver linden, dried	Silver linden, dried	Phenol-Explorer
Fruits and fruit products	Fruits - Berries	Skunk berry	Skunk	Phenol-Explorer
Non-alcoholic beverages	Herb infusions	Tea, herbal	Small-leaf linden, tea	Phenol-Explorer
Cereals and cereal products	Cereals	Sorghum, WG	Sorghum, whole grain	Phenol-Explorer
Seasonings	Herbs	Sorrel, dried	Sorrel, dried	Phenol-Explorer
Fruits and fruit products	Fruits - Drupes	Sour cherry	Sour cherry	Phenol-Explorer
Fruits and fruit products	Jams - Drupe jams	Jam or jelly	Sour cherry, jam	Phenol-Explorer
Seeds	Soy and soy products	Soy paste, cheonggukang	Soy paste, cheonggukang	Phenol-Explorer
Seeds	Soy and soy products	Soy paste, doenjang	Soy paste, doenjang	Phenol-Explorer
Seeds	Soy and soy products	Soy paste, miso	Soy paste, miso	Phenol-Explorer
Seeds	Soy and soy products	Soy paste, nato	Soy paste, nato	Phenol-Explorer
Seasonings	Other seasonings	Soy sauce	Soy sauce	Phenol-Explorer
Seeds	Soy and soy products	Soy, bacon bits	Soy, bacon bits	Phenol-Explorer
Seeds	Soy and soy products	Soy, burger, raw	Soy, burger, raw	Phenol-Explorer
Seeds	Soy and soy products	Soy, cheese	Soy, cheese	Phenol-Explorer
Seeds	Soy and soy products	Flour, soy	Soy, defatted flour	Phenol-Explorer
Seeds	Soy and soy products	Soy, flakes	Soy, flakes	Phenol-Explorer
Seeds	Soy and soy products	Flour, soy	Soy, flour	Phenol-Explorer
Seeds	Soy and soy products	Soy, meat	Soy, meat	Phenol-Explorer
Non-alcoholic beverages	Soy drinks	Soy, milk	Soy, milk	Phenol-Explorer
Seeds	Soy and soy products	Soy, milk powder	Soy, milk powder	Phenol-Explorer
Oils	Oils - Other seed oils	Oil, soy	Soy, oil	Phenol-Explorer
Seeds	Soy and soy products	Soy, pudding	Soy, pudding	Phenol-Explorer
Seeds	Soy and soy products	Soy, sausage	Soy, sausage	Phenol-Explorer
Seeds	Soy and soy products	Soy, tempe	Soy, tempe	Phenol-Explorer
Seeds	Soy and soy products	Soy, tofu	Soy, tofu	Phenol-Explorer
Seeds	Soy and soy products	Soy, tofu	Soy, tofu, fermented	Phenol-Explorer
Seeds	Soy and soy products	Soy, yogurt	Soy, yogurt	Phenol-Explorer
Seeds	Soy and soy products	Soybean, edamame	Soybean, edamame	Phenol-Explorer
Seeds	Soy and soy products	Soybean, roasted	Soybean, roasted	Phenol-Explorer
Seeds	Soy and soy products	Soybean, sprout	Soybean, sprout, raw	Phenol-Explorer
Seasonings	Herbs	Spearmint, dried	Spearmint, dried	Phenol-Explorer
Seasonings	Herbs	Spearmint, fresh	Spearmint, fresh	Phenol-Explorer
Non-alcoholic beverages	Herb infusions	Tea, herbal	Spearmint, tea	Phenol-Explorer
Vegetables	Leaf vegetables	Spinach	Spinach, raw	Phenol-Explorer
Vegetables	Gourds	Squash	Squash, raw	Phenol-Explorer
Seasonings	Spices	Star anise	Star anise	Phenol-Explorer
Fruits and fruit products	Fruits - Tropical fruits	Star fruit	Star fruit	Phenol-Explorer
Fruits and fruit products	Jams - Berry jams	Jam or jelly	Strawberry, jam	Phenol-Explorer
Fruits and fruit products	Fruits - Berries	Strawberry	Strawberry, raw	Phenol-Explorer
Vegetables	Pulse vegetables	Pea	Sugar pea, raw	Phenol-Explorer
Seasonings	Herbs	Summer savory, dried	Summer savory, dried	Phenol-Explorer
Seasonings	Herbs	Summer savory, fresh	Summer savory, fresh	Phenol-Explorer
Seeds	Other seeds	Sunflower seed	Sunflower seed, meal	Phenol-Explorer
Oils	Oils - Other seed oils	Oil, sunflower	Sunflower seed, oil	Phenol-Explorer
Vegetables	Root vegetables	Rutabaga	Swede, raw	Phenol-Explorer
Seasonings	Herbs	basil, dried	Sweet basil, dried	Phenol-Explorer
Seasonings	Herbs	basil, fresh	Sweet basil, fresh	Phenol-Explorer
Non-alcoholic beverages	Herb infusions	Tea, herbal	Sweet basil, tea	Phenol-Explorer
Seasonings	Herbs	Sweet bay, dried	Sweet bay, dried	Phenol-Explorer
Seasonings	Herbs	Sweet bay, fresh	Sweet bay, fresh	Phenol-Explorer
Non-alcoholic beverages	Herb infusions	Tea, herbal	Sweet bay, tea	Phenol-Explorer
Fruits and fruit products	Jams - Drupe jams	Jam or jelly	Sweet cherry, jam	Phenol-Explorer
Fruits and fruit products	Fruits - Drupes	Sweet cherry	Sweet cherry, raw	Phenol-Explorer
Vegetables	Fruit vegetables	Sweet pepper	Sweet pepper [Green], raw	Phenol-Explorer
Vegetables	Fruit vegetables	Sweet pepper	Sweet pepper [Red], raw	Phenol-Explorer
Vegetables	Fruit vegetables	Sweet pepper	Sweet pepper [Yellow], raw	Phenol-Explorer
Vegetables	Tubers	Sweet potato	Sweet potato, raw	Phenol-Explorer
Fruits and fruit products	Fruits - Berries	Rowanberry	Sweet rowanberry	Phenol-Explorer
Vegetables	Leaf vegetables	Swiss chard	Swiss chard leaves [Red], raw	Phenol-Explorer
Vegetables	Leaf vegetables	Swiss chard	Swiss chard leaves [White], raw	Phenol-Explorer
Vegetables	Stalk vegetables	Chard	Swiss chard stems [Red], raw	Phenol-Explorer
Vegetables	Stalk vegetables	Chard	Swiss chard stems [White], raw	Phenol-Explorer
Fruits and fruit products	Fruits - Citrus	Tangerine	Tangerine	Phenol-Explorer
Non-alcoholic beverages	Fruit juices - Citrus juices	Juice, concentrate, tangerine	Tangerine, juice from concentrate	Phenol-Explorer
Non-alcoholic beverages	Fruit juices - Citrus juices	Juice, tangerine	Tangerine, pure juice	Phenol-Explorer
Seasonings	Herbs	Tarragon, fresh	Tarragon, fresh	Phenol-Explorer
Non-alcoholic beverages	Herb infusions	Tea, herbal	Tarragon, tea	Phenol-Explorer
Non-alcoholic beverages	Tea infusions	Tea, black	Tea [Black], bottled	Phenol-Explorer
Non-alcoholic beverages	Tea infusions	Tea, black	Tea [Black], infusion	Phenol-Explorer
Non-alcoholic beverages	Tea infusions	Tea, green	Tea [Green], bottled	Phenol-Explorer
Non-alcoholic beverages	Tea infusions	Tea, green	Tea [Green], infusion	Phenol-Explorer
Non-alcoholic beverages	Tea infusions	Tea, oolong	Tea [Oolong], bottled	Phenol-Explorer
Non-alcoholic beverages	Tea infusions	Tea, oolong	Tea [Oolong], infusion	Phenol-Explorer
Vegetables	Fruit vegetables	Tomato	Tomato [Cherry], whole, raw	Phenol-Explorer
Vegetables	Fruit vegetables	Tomato	Tomato, whole, raw	Phenol-Explorer
Seasonings	Spices	Turmeric, dried	Turmeric, dried	Phenol-Explorer
Vegetables	Root vegetables	Turnip	Turnip root, raw	Phenol-Explorer
Seasonings	Other seasonings	Vinegar	Vinegar	Phenol-Explorer
Seeds	Nuts	Walnut	Walnut	Phenol-Explorer
Seeds	Nuts	Walnut	Walnut, dehulled	Phenol-Explorer
Alcoholic beverages	Liquors - Nut liquors	Walnut liquor	Walnut, liquor	Phenol-Explorer
Seasonings	Herbs	Watercress, fresh	Watercress, fresh	Phenol-Explorer
Fruits and fruit products	Fruits - Gourds	Watermelon	Watermelon	Phenol-Explorer
Seasonings	Herbs	Welsh onion, fresh	Welsh onion, fresh	Phenol-Explorer
Fruits and fruit products	Fruits - Berries	Currant	Whitecurrant	Phenol-Explorer
Seasonings	Herbs	Wild turnip tops, fresh	Wild turnip tops, fresh	Phenol-Explorer
Alcoholic beverages	Wines - Grape wines	Wine, Red	Wine [Red]	Phenol-Explorer
Alcoholic beverages	Wines - Grape wines	Wine, Rose	Wine [Rosé]	Phenol-Explorer
Alcoholic beverages	Wines - Grape wines	Wine, white	Wine [White]	Phenol-Explorer
Seasonings	Herbs	Winter savory, dried	Winter savory, dried	Phenol-Explorer
Seasonings	Herbs	Winter savory, fresh	Winter savory, fresh	Phenol-Explorer
Non-alcoholic beverages	Herb infusions	Tea, herbal	Winter savory, tea	Phenol-Explorer
Vegetables	Gourds	Zucchini	Zucchini, raw	Phenol-Explorer
Fruits and fruit products	Fruits - Pomes	Apple, dried		calculation 01 (see Table S5)
Fruits and fruit products	Fruits - Tropical fruits	Banana, dried		calculation 02 (see Table S5)
Fruits and fruit products	Fruits - Berries	Blueberry, dried		calculation 03 (see Table S5)
Non-alcoholic beverages	Coffee beverage - Unknown Coffee beverages	Coffee, unprepared		calculation 04 (see Table S5)
Non-alcoholic beverages	Coffee beverage - Unknown Coffee beverages	Coffee, decaffeinated, unprepared		calculation 05 (see Table S5)
Fruits and fruit products	Fruits - Berries	Cranberry, dried		calculation 06 (see Table S5)
Non-alcoholic beverages	Fruit juices - Pome juices	Juice, concentrate, unprepared, apple		calculation 07 (see Table S5)
Non-alcoholic beverages	Fruit juices - Citrus juices	Juice, concentrate, unprepared, orange		calculation 08 (see Table S5)
Non-alcoholic beverages	Fruit juices - Berry juices	Juice, concentrate, unprepared, grape, red/black		calculation 09 (see Table S5)
Fruits and fruit products	Fruits - Tropical fruits	Mango, dried		calculation 10 (see Table S5)
Fruits and fruit products	Fruits - Drupes	Peach, dried		calculation 11 (see Table S5)
Fruits and fruit products	Fruits - Drupes	Pear, dried		calculation 12 (see Table S5)
Fruits and fruit products	Fruits - Tropical fruits	Pineapple, dried		calculation 13 (see Table S5)
Cereals and cereal products	Cereals	Granola bar		calculation 14 (see Table S5)
Fruits and fruit products	Dried fruits - Dried drupes	Sweet cherry, dried		calculation 15 (see Table S5)
Vegetables	Fruit vegetables	Tomato, dried		calculation 16 (see Table S5)
Fruits and fruit products	Fruits - Pomes	Applesauce		literature (see Table S3 for reference ID)
Seasonings	Other seasonings	Balsamic vinegar		literature (see Table S3 for reference ID)
Fruits and fruit products	Fruits - Berries	Boysenberry		literature (see Table S3 for reference ID)
Cereals and cereal products	Cereal products	Bread, corn flour		literature (see Table S3 for reference ID)
Seeds	Nuts	Chia		literature (see Table S3 for reference ID)
Seasonings	Other seasonings	Cider vinegar		literature (see Table S3 for reference ID)
Cereals and cereal products	Cereals	Corn bran		literature (see Table S3 for reference ID)
Cereals and cereal products	Cereals	Flour, peanut		literature (see Table S3 for reference ID)
Fruits and fruit products	Fruits - Berries	Goji berry		literature (see Table S3 for reference ID)
Fruits and fruit products	Sweeteners	Honey		literature (see Table S3 for reference ID)
Non-alcoholic beverages	Fruit juices - Berry juices	Juice, blackberry		literature (see Table S3 for reference ID)
Non-alcoholic beverages	Vegetable juices	Juice, carrot		literature (see Table S3 for reference ID)
Non-alcoholic beverages	Fruit juices - Berry juices	Juice, cranberry		literature (see Table S3 for reference ID)
Non-alcoholic beverages	Fruit juices - Tropical fruit juices	Juice, passion fruit		literature (see Table S3 for reference ID)
Non-alcoholic beverages	Fruit juices - Berry juices	Juice, strawberry		literature (see Table S3 for reference ID)
Non-alcoholic beverages	Vegetable juices	Juice, tomato		literature (see Table S3 for reference ID)
Cereals and cereal products	Cereals	Millet		literature (see Table S3 for reference ID)
Vegetables	Miscellaneous vegetables	Mushroom		literature (see Table S3 for reference ID)
Cereals and cereal products	Cereals	Oat bran		literature (see Table S3 for reference ID)
Oils	Oils - Other seed oils	Oil, flax seed		literature (see Table S3 for reference ID)
Oils	Oils - Other seed oils	Oil, grapeseed		literature (see Table S3 for reference ID)
Oils	Oils - Other seed oils	Oil, palm		literature (see Table S3 for reference ID)
Oils	Oils - Cereal oils	Oil, rice bran		literature (see Table S3 for reference ID)
Oils	Oils - Other seed oils	Oil, safflower		literature (see Table S3 for reference ID)
Vegetables	Stalk vegetables	Okra		literature (see Table S3 for reference ID)
Seeds	Nuts	Pumpkin seed		literature (see Table S3 for reference ID)
Seasonings	Other seasonings	Red wine vinegar		literature (see Table S3 for reference ID)
Cereals and cereal products	Cereals	Rice bran		literature (see Table S3 for reference ID)
Cereals and cereal products	Cereal products	Sweet corn		literature (see Table S3 for reference ID)
Condiments	Vegetable-based condiments	Tomato sauce		literature (see Table S3 for reference ID)
Cereals and cereal products	Cereal products	Tortilla, blue [chips, hard shell]		literature (see Table S3 for reference ID)
Cereals and cereal products	Cereal products	Tortilla, white/yellow [chips, hard shell]		literature (see Table S3 for reference ID)
Cereals and cereal products	Cereals	Wheat bran		literature (see Table S3 for reference ID)
Non-alcoholic beverages	Fruit juices - Citrus juices	Juice, concentrate, unprepared, lemon		calculation 17 (see Table S5)

### Sheet: Table S2
Compound Name	Polyphenol Class	Polyphenol Subclass	Data Source
(-)-Epicatechin	Flavonoids	Flavan-3-ols	Phenol-Explorer
(-)-Epicatechin 3-O-gallate	Flavonoids	Flavan-3-ols	Phenol-Explorer
(-)-Epicatechin-(2a-7)(4a-8)-epicatechin 3-O-galactoside	Flavonoids	Flavan-3-ols	Phenol-Explorer
(-)-Epigallocatechin	Flavonoids	Flavan-3-ols	Phenol-Explorer
(-)-Epigallocatechin 3-O-gallate	Flavonoids	Flavan-3-ols	Phenol-Explorer
(+)-Catechin	Flavonoids	Flavan-3-ols	Phenol-Explorer
(+)-Catechin 3-O-gallate	Flavonoids	Flavan-3-ols	Phenol-Explorer
(+)-Catechin 3-O-glucose	Flavonoids	Flavan-3-ols	Phenol-Explorer
(+)-Gallocatechin	Flavonoids	Flavan-3-ols	Phenol-Explorer
(+)-Gallocatechin 3-O-gallate	Flavonoids	Flavan-3-ols	Phenol-Explorer
[6]-Gingerol	Other polyphenols	Phenolic ketones	Phenol-Explorer
02 mers	Flavonoids	Proanthocyanidins	Phenol-Explorer
03 mers	Flavonoids	Proanthocyanidins	Phenol-Explorer
04-06 mers	Flavonoids	Proanthocyanidins	Phenol-Explorer
07-10 mers	Flavonoids	Proanthocyanidins	Phenol-Explorer
1,2,2'-Triferuloylgentiobiose	Phenolic acids	Hydroxycinnamic acids	Phenol-Explorer
1,2,2'-Trisinapoylgentiobiose	Phenolic acids	Hydroxycinnamic acids	Phenol-Explorer
1,2-Diferuloylgentiobiose	Phenolic acids	Hydroxycinnamic acids	Phenol-Explorer
1,2'-Disinapoyl-2-feruloylgentiobiose	Phenolic acids	Hydroxycinnamic acids	Phenol-Explorer
1,2-Disinapoylgentiobiose	Phenolic acids	Hydroxycinnamic acids	Phenol-Explorer
1,4-Naphtoquinone	Other polyphenols	Other polyphenols	Phenol-Explorer
1-Acetoxypinoresinol	Lignans	Lignans	Phenol-Explorer
1-Caffeoyl-5-feruloylquinic acid	Phenolic acids	Hydroxycinnamic acids	literature (see Table S3 for reference ID)
1-Sinapoyl-2,2'-diferuloylgentiobiose	Phenolic acids	Hydroxycinnamic acids	Phenol-Explorer
1-Sinapoyl-2-feruloylgentiobiose	Phenolic acids	Hydroxycinnamic acids	Phenol-Explorer
2,3-Dihydroxy-1-guaiacylpropanone	Other polyphenols	Other polyphenols	Phenol-Explorer
2,3-Dihydroxybenzoic acid	Phenolic acids	Hydroxybenzoic acids	Phenol-Explorer
2,4-Dihydroxybenzoic acid	Phenolic acids	Hydroxybenzoic acids	Phenol-Explorer
2,5-di-S-Glutathionyl caftaric acid	Phenolic acids	Hydroxycinnamic acids	Phenol-Explorer
2,6-Dihydroxybenzoic acid	Phenolic acids	Hydroxybenzoic acids	Phenol-Explorer
24-Methylcholestanol ferulate	Phenolic acids	Hydroxycinnamic acids	Phenol-Explorer
24-Methylcholesterol ferulate	Phenolic acids	Hydroxycinnamic acids	Phenol-Explorer
24-Methylenecholestanol ferulate	Phenolic acids	Hydroxycinnamic acids	Phenol-Explorer
24-Methyllathosterol ferulate	Phenolic acids	Hydroxycinnamic acids	Phenol-Explorer
2-Hydroxybenzoic acid	Phenolic acids	Hydroxybenzoic acids	Phenol-Explorer
2-Methoxy-5-prop-1-enylphenol	Other polyphenols	Other polyphenols	Phenol-Explorer
2-S-Glutathionyl caftaric acid	Phenolic acids	Hydroxycinnamic acids	Phenol-Explorer
3,4-DHPEA-AC	Other polyphenols	Other polyphenols	Phenol-Explorer
3,4-DHPEA-EA	Other polyphenols	Other polyphenols	Phenol-Explorer
3,4-DHPEA-EDA	Other polyphenols	Other polyphenols	Phenol-Explorer
3,4-Dicaffeoylquinic acid	Phenolic acids	Hydroxycinnamic acids	Phenol-Explorer
3,4-Diferuloylquinic acid	Phenolic acids	Hydroxycinnamic acids	Phenol-Explorer
3,4-Dihydroxybenzoic acid	Phenolic acids	Hydroxybenzoic acids	literature (see Table S3 for reference ID)
3,4-Dihydroxyphenylacetic acid	Phenolic acids	Dihydroxyphenylacetic acid	Phenol-Explorer
3,4-Dihydroxyphenylglycol	Other polyphenols	Other polyphenols	Phenol-Explorer
3,5-Dicaffeoylquinic acid	Phenolic acids	Hydroxycinnamic acids	Phenol-Explorer
3,5-Diferuloylquinic acid	Phenolic acids	Hydroxycinnamic acids	Phenol-Explorer
3,5-Dihydroxybenzoic acid	Phenolic acids	Hydroxybenzoic acids	Phenol-Explorer
3,7-Dimethylquercetin	Flavonoids	Flavonols	Phenol-Explorer
3-Caffeoylquinic acid	Phenolic acids	Hydroxycinnamic acids	Phenol-Explorer
3-Feruloylquinic acid	Phenolic acids	Hydroxycinnamic acids	Phenol-Explorer
3-Hydroxybenzoic acid	Phenolic acids	Hydroxybenzoic acids	Phenol-Explorer
3-Hydroxyphenylacetic acid	Phenolic acids	Hydroxyphenylacetic acids	literature (see Table S3 for reference ID)
3-Hydroxyphloretin 2'-O-glucoside	Flavonoids	Dihydrochalcones	Phenol-Explorer
3-Hydroxyphloretin 2'-O-xylosyl-glucoside	Flavonoids	Dihydrochalcones	Phenol-Explorer
3-Methoxyacetophenone	Other polyphenols	Other polyphenols	Phenol-Explorer
3-Methoxynobiletin	Flavonoids	Flavones	Phenol-Explorer
3-Methoxysinensetin	Flavonoids	Flavones	Phenol-Explorer
3-Methylcatechol	Other polyphenols	Other polyphenols	Phenol-Explorer
3-p-Coumaroylquinic acid	Phenolic acids	Hydroxycinnamic acids	Phenol-Explorer
3-Sinapoylquinic acid	Phenolic acids	Hydroxycinnamic acids	Phenol-Explorer
4,5-Dicaffeoylquinic acid	Phenolic acids	Hydroxycinnamic acids	Phenol-Explorer
4-Caffeoylquinic acid	Phenolic acids	Hydroxycinnamic acids	Phenol-Explorer
4-Ethylcatechol	Other polyphenols	Other polyphenols	Phenol-Explorer
4-Ethylguaiacol	Other polyphenols	Other polyphenols	Phenol-Explorer
4-Ethylphenol	Other polyphenols	Other polyphenols	Phenol-Explorer
4-Feruloylquinic acid	Phenolic acids	Hydroxycinnamic acids	Phenol-Explorer
4-Hydroxy-3-methoxyphenylacetic acid	Phenolic acids	Hydroxyphenylacetic acids	literature (see Table S3 for reference ID)
4-Hydroxybenzaldehyde	Phenolic acids	Hydroxybenzoic acids	Phenol-Explorer
4-Hydroxybenzoic acid	Phenolic acids	Hydroxybenzoic acids	Phenol-Explorer
4-Hydroxybenzoic acid 4-O-glucoside	Phenolic acids	Hydroxybenzoic acids	Phenol-Explorer
4-Hydroxycoumarin	Other polyphenols	Other polyphenols	Phenol-Explorer
4-Hydroxyphenylacetic acid	Phenolic acids	Hydroxyphenylacetic acids	Phenol-Explorer
4-Methoxybenzoic acid	Phenolic acids	Hydroxybenzoic acids	literature (see Table S3 for reference ID)
4-Methylcatechol	Other polyphenols	Other polyphenols	Phenol-Explorer
4-p-Coumaroylquinic acid	Phenolic acids	Hydroxycinnamic acids	Phenol-Explorer
4-Sinapoylquinic acid	Phenolic acids	Hydroxycinnamic acids	Phenol-Explorer
4-Vinylguaiacol	Other polyphenols	Other polyphenols	Phenol-Explorer
4-Vinylphenol	Other polyphenols	Other polyphenols	Phenol-Explorer
4-Vinylsyringol	Other polyphenols	Other polyphenols	Phenol-Explorer
5,3',4'-Trihydroxy-3-methoxy-6:7-methylenedioxyflavone 4'-O-glucuronide	Flavonoids	Flavonols	Phenol-Explorer
5,4'-Dihydroxy-3,3'-dimethoxy-6:7-methylenedioxyflavone 4'-O-glucuronide	Flavonoids	Flavonols	Phenol-Explorer
5,6-Dihydroxy-7,8,3',4'-tetramethoxyflavone	Flavonoids	Flavones	Phenol-Explorer
5-5'-Dehydrodiferulic acid	Phenolic acids	Hydroxycinnamic acids	Phenol-Explorer
5-8'-Benzofuran dehydrodiferulic acid	Phenolic acids	Hydroxycinnamic acids	Phenol-Explorer
5-8'-Dehydrodiferulic acid	Phenolic acids	Hydroxycinnamic acids	Phenol-Explorer
5-Caffeoylquinic acid	Phenolic acids	Hydroxycinnamic acids	Phenol-Explorer
5-Feruloylquinic acid	Phenolic acids	Hydroxycinnamic acids	Phenol-Explorer
5-Heneicosenylresorcinol	Other polyphenols	Other polyphenols	Phenol-Explorer
5-Heneicosylresorcinol	Other polyphenols	Other polyphenols	Phenol-Explorer
5-Heptadecylresorcinol	Other polyphenols	Other polyphenols	Phenol-Explorer
5-hydroxymethylfurfural	Other polyphenols	Other polyphenols	literature (see Table S3 for reference ID)
5-Nonadecenylresorcinol	Other polyphenols	Other polyphenols	Phenol-Explorer
5-Nonadecylresorcinol	Other polyphenols	Other polyphenols	Phenol-Explorer
5-O-caffeoylshikimate	Phenolic acids	Hydroxycinnamic acids	literature (see Table S3 for reference ID)
5-O-Galloylquinic acid	Phenolic acids	Hydroxybenzoic acids	Phenol-Explorer
5-p-Coumaroylquinic acid	Phenolic acids	Hydroxycinnamic acids	Phenol-Explorer
5-Pentacosenylresorcinol	Other polyphenols	Other polyphenols	Phenol-Explorer
5-Pentacosylresorcinol	Other polyphenols	Other polyphenols	Phenol-Explorer
5-Pentadecylresorcinol	Other polyphenols	Other polyphenols	Phenol-Explorer
5-Sinapoylquinic acid	Phenolic acids	Hydroxycinnamic acids	Phenol-Explorer
5-Tricosenylresorcinol	Other polyphenols	Other polyphenols	Phenol-Explorer
5-Tricosylresorcinol	Other polyphenols	Other polyphenols	Phenol-Explorer
6,8-Dihydroxykaempferol	Flavonoids	Flavonols	Phenol-Explorer
6-Geranylnaringenin	Flavonoids	Flavanones	Phenol-Explorer
6-Hydroxyluteolin	Flavonoids	Flavones	Phenol-Explorer
6-Hydroxyluteolin 7-O-rhamnoside	Flavonoids	Flavones	Phenol-Explorer
6''-O-Acetyldaidzin	Flavonoids	Isoflavones	Phenol-Explorer
6''-O-Acetylgenistin	Flavonoids	Isoflavones	Phenol-Explorer
6''-O-Acetylglycitin	Flavonoids	Isoflavones	Phenol-Explorer
6''-O-Malonyldaidzin	Flavonoids	Isoflavones	Phenol-Explorer
6''-O-Malonylgenistin	Flavonoids	Isoflavones	Phenol-Explorer
6''-O-Malonylglycitin	Flavonoids	Isoflavones	Phenol-Explorer
6-Prenylnaringenin	Flavonoids	Flavanones	Phenol-Explorer
7,3',4'-Trihydroxyflavone	Flavonoids	Flavones	Phenol-Explorer
7,4'-Dihydroxyflavone	Flavonoids	Flavones	Phenol-Explorer
7-Hydroxymatairesinol	Lignans	Lignans	Phenol-Explorer
7-Hydroxysecoisolariciresinol	Lignans	Lignans	Phenol-Explorer
7-Oxomatairesinol	Lignans	Lignans	Phenol-Explorer
8-O-4'-Dehydrodiferulic acid	Phenolic acids	Hydroxycinnamic acids	Phenol-Explorer
8-Prenylnaringenin	Flavonoids	Flavanones	Phenol-Explorer
Acetyl eugenol	Other polyphenols	Other polyphenols	Phenol-Explorer
Anethole	Other polyphenols	Other polyphenols	Phenol-Explorer
Anhydro-secoisolariciresinol	Lignans	Lignans	Phenol-Explorer
Apigenin	Flavonoids	Flavones	Phenol-Explorer
Apigenin 6,8-C-arabinoside-C-glucoside	Flavonoids	Flavones	Phenol-Explorer
Apigenin 6,8-C-galactoside-C-arabinoside	Flavonoids	Flavones	Phenol-Explorer
Apigenin 6,8-di-C-glucoside	Flavonoids	Flavones	Phenol-Explorer
Apigenin 6-C-glucoside	Flavonoids	Flavones	Phenol-Explorer
Apigenin 7-O-(6''-malonyl-apiosyl-glucoside)	Flavonoids	Flavones	Phenol-Explorer
Apigenin 7-O-apiosyl-glucoside	Flavonoids	Flavones	Phenol-Explorer
Apigenin 7-O-diglucuronide	Flavonoids	Flavones	Phenol-Explorer
Apigenin 7-O-glucoside	Flavonoids	Flavones	Phenol-Explorer
Apigenin 7-O-glucuronide	Flavonoids	Flavones	Phenol-Explorer
Arbutin	Other polyphenols	Other polyphenols	Phenol-Explorer
Arctigenin	Lignans	Lignans	Phenol-Explorer
Aureusidin‑glucoside (chalcone derivative)	Other polyphenols	Other polyphenols	literature (see Table S3 for reference ID)
Avenanthramide 2c	Other polyphenols	Other polyphenols	Phenol-Explorer
Avenanthramide 2f	Other polyphenols	Other polyphenols	Phenol-Explorer
Avenanthramide 2p	Other polyphenols	Other polyphenols	Phenol-Explorer
Avenanthramide K	Other polyphenols	Other polyphenols	Phenol-Explorer
Baicalein	Flavonoids	Flavones	Phenol-Explorer
Benzoic acid	Phenolic acids	Hydroxybenzoic acids	Phenol-Explorer
Bergapten	Other polyphenols	Other polyphenols	Phenol-Explorer
Biochanin A	Flavonoids	Isoflavones	Phenol-Explorer
Bisdemethoxycurcumin	Other polyphenols	Other polyphenols	Phenol-Explorer
Butein	Other polyphenols	Other polyphenols	Phenol-Explorer
Caffeic acid	Phenolic acids	Hydroxycinnamic acids	Phenol-Explorer
Caffeic acid 4-O-glucoside	Phenolic acids	Hydroxycinnamic acids	Phenol-Explorer
Caffeic acid ethyl ester	Phenolic acids	Hydroxycinnamic acids	Phenol-Explorer
Caffeoyl aspartic acid	Phenolic acids	Hydroxycinnamic acids	Phenol-Explorer
Caffeoyl glucose	Phenolic acids	Hydroxycinnamic acids	Phenol-Explorer
Caffeoyl tartaric acid	Phenolic acids	Hydroxycinnamic acids	Phenol-Explorer
Carnosic acid	Other polyphenols	Other polyphenols	Phenol-Explorer
Carnosol	Other polyphenols	Other polyphenols	Phenol-Explorer
Carvacrol	Other polyphenols	Other polyphenols	Phenol-Explorer
Catechol	Other polyphenols	Other polyphenols	Phenol-Explorer
Chicoric acid	Phenolic acids	Hydroxycinnamic acids	Phenol-Explorer
Chrysin	Flavonoids	Flavones	Phenol-Explorer
Chrysoeriol 7-O-(6''-malonyl-apiosyl-glucoside)	Flavonoids	Flavones	Phenol-Explorer
Chrysoeriol 7-O-(6''-malonyl-glucoside)	Flavonoids	Flavones	Phenol-Explorer
Chrysoeriol 7-O-apiosyl-glucoside	Flavonoids	Flavones	Phenol-Explorer
Chrysoeriol 7-O-glucoside	Flavonoids	Flavones	Phenol-Explorer
Cinnamic acid	Phenolic acids	Hydroxycinnamic acids	Phenol-Explorer
Cinnamoyl glucose	Phenolic acids	Hydroxycinnamic acids	Phenol-Explorer
Cinnamtannin A2	Flavonoids	Flavan-3-ols	Phenol-Explorer
Cirsilineol	Flavonoids	Flavones	Phenol-Explorer
Cirsimaritin	Flavonoids	Flavones	Phenol-Explorer
Conidendrin	Lignans	Lignans	Phenol-Explorer
Coumarin	Other polyphenols	Other polyphenols	Phenol-Explorer
Coumestrol	Other polyphenols	Other polyphenols	Phenol-Explorer
Curcumin	Other polyphenols	Other polyphenols	Phenol-Explorer
Cyanidin	Flavonoids	Anthocyanins	Phenol-Explorer
Cyanidin 3,5-O-diglucoside	Flavonoids	Anthocyanins	Phenol-Explorer
Cyanidin 3-O-(2''-glucosyl)rutinoside	Flavonoids	Anthocyanins	literature (see Table S3 for reference ID)
Cyanidin 3-O-(6''-acetyl-galactoside)	Flavonoids	Anthocyanins	Phenol-Explorer
Cyanidin 3-O-(6''-acetyl-glucoside)	Flavonoids	Anthocyanins	Phenol-Explorer
Cyanidin 3-O-(6''-caffeoyl-glucoside)	Flavonoids	Anthocyanins	Phenol-Explorer
Cyanidin 3-O-(6''-dioxalyl-glucoside)	Flavonoids	Anthocyanins	Phenol-Explorer
Cyanidin 3-O-(6''-malonyl-3''-glucosyl-glucoside)	Flavonoids	Anthocyanins	Phenol-Explorer
Cyanidin 3-O-(6''-malonyl-glucoside)	Flavonoids	Anthocyanins	Phenol-Explorer
Cyanidin 3-O-(6-O-p-coumaroyl)glucoside-5-O-glucoside	Flavonoids	Anthocyanins	literature (see Table S3 for reference ID)
Cyanidin 3-O-(6''-p-coumaroyl-glucoside)	Flavonoids	Anthocyanins	Phenol-Explorer
Cyanidin 3-O-(6''-succinyl-glucoside)	Flavonoids	Anthocyanins	Phenol-Explorer
Cyanidin 3-O-arabinoside	Flavonoids	Anthocyanins	Phenol-Explorer
Cyanidin 3-O-galactoside	Flavonoids	Anthocyanins	Phenol-Explorer
Cyanidin 3-O-glucoside	Flavonoids	Anthocyanins	Phenol-Explorer
Cyanidin 3‑O‑rutinoside	Flavonoids	Anthocyanins	Phenol-Explorer
Cyanidin 3‑O‑sambubioside	Flavonoids	Anthocyanins	Phenol-Explorer
Cyanidin 3-O-sambubioside 5-O-glucoside	Flavonoids	Anthocyanins	Phenol-Explorer
Cyanidin 3‑O‑sophoroside	Flavonoids	Anthocyanins	Phenol-Explorer
Cyanidin 3-O-xyloside	Flavonoids	Anthocyanins	Phenol-Explorer
Cyanidin 3-O-xylosyl-rutinoside	Flavonoids	Anthocyanins	Phenol-Explorer
Cyclolariciresinol	Other polyphenols	Lignans	Phenol-Explorer
Daidzein	Flavonoids	Isoflavones	Phenol-Explorer
Daidzin	Flavonoids	Isoflavones	Phenol-Explorer
Delphinidin 3,5-O-diglucoside	Flavonoids	Anthocyanins	Phenol-Explorer
Delphinidin 3-O-(6''-acetyl-galactoside)	Flavonoids	Anthocyanins	Phenol-Explorer
Delphinidin 3-O-(6''-acetyl-glucoside)	Flavonoids	Anthocyanins	Phenol-Explorer
Delphinidin 3-O-(6-O-p-coumaroyl)glucoside-5-O-glucoside	Flavonoids	Anthocyanins	literature (see Table S3 for reference ID)
Delphinidin 3-O-(6''-p-coumaroyl-glucoside)	Flavonoids	Anthocyanins	Phenol-Explorer
Delphinidin 3-O-arabinoside	Flavonoids	Anthocyanins	Phenol-Explorer
Delphinidin 3-O-feruloyl-glucoside	Flavonoids	Anthocyanins	Phenol-Explorer
Delphinidin 3-O-galactoside	Flavonoids	Anthocyanins	Phenol-Explorer
Delphinidin 3-O-glucoside	Flavonoids	Anthocyanins	Phenol-Explorer
Delphinidin 3-O-glucosyl-glucoside	Flavonoids	Anthocyanins	Phenol-Explorer
Delphinidin 3-O-rutinoside	Flavonoids	Anthocyanins	Phenol-Explorer
Delphinidin 3-O-sambubioside	Flavonoids	Anthocyanins	Phenol-Explorer
Delphinidin 3-O-xyloside	Flavonoids	Anthocyanins	Phenol-Explorer
Demethoxycurcumin	Other polyphenols	Other polyphenols	Phenol-Explorer
Demethyloleuropein	Other polyphenols	Other polyphenols	Phenol-Explorer
Didymin	Flavonoids	Flavanones	Phenol-Explorer
Dihydrocaffeic acid	Phenolic acids	Hydroxyphenylpropanoic acids	Phenol-Explorer
Dihydrodihydroxyisorhamnetin	Flavonoids	Flavonols	literature (see Table S3 for reference ID)
Dihydroferulic acid	Phenolic acids	Hydroxyphenylpropanoic acids	literature (see Table S3 for reference ID)
Dihydromyricetin 3-O-rhamnoside	Flavonoids	Flavonols	Phenol-Explorer
Dihydro-p-coumaric acid	Phenolic acids	Hydroxyphenylpropanoic acids	Phenol-Explorer
Dihydroquercetin	Flavonoids	Flavonols	Phenol-Explorer
Dihydroquercetin 3-O-rhamnoside	Flavonoids	Flavonols	Phenol-Explorer
Dihydroxybenzoic acid (isomer mix)	Phenolic acids	Hydroxybenzoic acids	literature (see Table S3 for reference ID)
Dimethylmatairesinol	Lignans	Lignans	Phenol-Explorer
Diosmin	Flavonoids	Flavones	Phenol-Explorer
d-Viniferin	Stilbenes	Stilbenes	Phenol-Explorer
Ellagic acid	Phenolic acids	Hydroxybenzoic acids	Phenol-Explorer
Ellagic acid acetyl-arabinoside	Phenolic acids	Hydroxybenzoic acids	Phenol-Explorer
Ellagic acid acetyl-xyloside	Phenolic acids	Hydroxybenzoic acids	Phenol-Explorer
Ellagic acid arabinoside	Phenolic acids	Hydroxybenzoic acids	Phenol-Explorer
Ellagic acid glucoside	Phenolic acids	Hydroxybenzoic acids	Phenol-Explorer
Epirosmanol	Other polyphenols	Other polyphenols	Phenol-Explorer
Episesamin	Other polyphenols	Other polyphenols	Phenol-Explorer
Episesaminol	Lignans	Lignans	Phenol-Explorer
Eriocitrin	Flavonoids	Flavanones	Phenol-Explorer
Eriodictyol	Flavonoids	Flavanones	Phenol-Explorer
Eriodictyol 7-O-glucoside	Flavonoids	Flavanones	Phenol-Explorer
Esculetin	Other polyphenols	Other polyphenols	Phenol-Explorer
Esculin	Other polyphenols	Other polyphenols	Phenol-Explorer
Estragole	Other polyphenols	Other polyphenols	Phenol-Explorer
Ethyl gallate	Phenolic acids	Hydroxybenzoic acids	literature (see Table S3 for reference ID)
Eugenol	Other polyphenols	Other polyphenols	Phenol-Explorer
Eupatorin	Flavonoids	Flavones	Phenol-Explorer
e-Viniferin	Stilbenes	Stilbenes	Phenol-Explorer
Ferulaldehyde	Phenolic acids	Hydroxycinnamic acids	Phenol-Explorer
Ferulic acid	Phenolic acids	Hydroxycinnamic acids	Phenol-Explorer
Ferulic acid 4-O-glucoside	Phenolic acids	Hydroxycinnamic acids	Phenol-Explorer
Feruloyl glucose	Phenolic acids	Hydroxycinnamic acids	Phenol-Explorer
Feruloyl tartaric acid	Phenolic acids	Hydroxycinnamic acids	literature (see Table S3 for reference ID)
Formononetin	Flavonoids	Isoflavones	Phenol-Explorer
Galangin	Flavonoids	Flavonols	Phenol-Explorer
Gallic acid	Phenolic acids	Hydroxybenzoic acids	Phenol-Explorer
Gallic acid 3-O-gallate	Phenolic acids	Hydroxybenzoic acids	Phenol-Explorer
Gallic acid 4-O-glucoside	Phenolic acids	Hydroxybenzoic acids	Phenol-Explorer
Gallic aldehyde	Phenolic acids	Hydroxybenzoic acids	Phenol-Explorer
Galloyl glucose	Phenolic acids	Hydroxybenzoic acids	Phenol-Explorer
Gardenin B	Flavonoids	Flavones	Phenol-Explorer
Genistein	Flavonoids	Isoflavones	Phenol-Explorer
Genistin	Flavonoids	Isoflavones	Phenol-Explorer
Gentisic acid	Phenolic acids	Hydroxybenzoic acids	Phenol-Explorer
Geraldone	Flavonoids	Flavones	Phenol-Explorer
Glycitein	Flavonoids	Isoflavones	Phenol-Explorer
Glycitin	Flavonoids	Isoflavones	Phenol-Explorer
Guaiacol	Phenolic acids	Hydroxybenzoic acids	Phenol-Explorer
Hesperetin	Flavonoids	Flavanones	Phenol-Explorer
Hesperidin	Flavonoids	Flavanones	Phenol-Explorer
Hispidulin	Flavonoids	Flavones	Phenol-Explorer
Homoveratric acid	Phenolic acids	Hydroxyphenylacetic acids	Phenol-Explorer
Hydroxycaffeic acid	Phenolic acids	Hydroxycinnamic acids	Phenol-Explorer
Hydroxytyrosol	Other polyphenols	Other polyphenols	Phenol-Explorer
Hydroxytyrosol 4-O-glucoside	Other polyphenols	Other polyphenols	Phenol-Explorer
Isoferulic acid	Phenolic acids	Hydroxyphenylpropanoic acids	Phenol-Explorer
Isohydroxymatairesinol	Lignans	Lignans	Phenol-Explorer
Isolariciresinol	Lignans	Lignans	Phenol-Explorer
Isopimpinellin	Other polyphenols	Other polyphenols	Phenol-Explorer
Isorhamnetin	Flavonoids	Flavonols	literature (see Table S3 for reference ID)
Isorhamnetin 3-O-galactoside	Flavonoids	Flavonols	Phenol-Explorer
Isorhamnetin 3-O-glucoside	Flavonoids	Flavonols	Phenol-Explorer
Isorhamnetin 3-O-glucoside 7-O-rhamnoside	Flavonoids	Flavonols	Phenol-Explorer
Isorhamnetin 3-O-glucuronide	Flavonoids	Flavonols	Phenol-Explorer
Isorhamnetin 3-O-rutinoside	Flavonoids	Flavonols	Phenol-Explorer
Isorhamnetin 4'-O-glucoside	Flavonoids	Flavonols	Phenol-Explorer
Isorhamnetin 7-O-rhamnoside	Flavonoids	Flavonols	Phenol-Explorer
Isorhoifolin	Flavonoids	Flavones	Phenol-Explorer
Isoxanthohumol	Flavonoids	Flavanones	Phenol-Explorer
Jaceidin 4'-O-glucuronide	Flavonoids	Flavonols	Phenol-Explorer
Jaceosidin	Flavonoids	Flavones	Phenol-Explorer
Juglone	Other polyphenols	Other polyphenols	Phenol-Explorer
Kaempferide	Flavonoids	Flavonols	Phenol-Explorer
Kaempferol	Flavonoids	Flavonols	Phenol-Explorer
Kaempferol 3,7,4'-O-triglucoside	Flavonoids	Flavonols	Phenol-Explorer
Kaempferol 3,7-O-diglucoside	Flavonoids	Flavonols	Phenol-Explorer
Kaempferol 3-O-(2''-rhamnosyl-6''-acetyl-galactoside) 7-O-rhamnoside	Flavonoids	Flavonols	Phenol-Explorer
Kaempferol 3-O-(2''-rhamnosyl-galactoside) 7-O-rhamnoside	Flavonoids	Flavonols	Phenol-Explorer
Kaempferol 3-O-(6"-malonyl-glucoside)	Flavonoids	Flavonols	Phenol-Explorer
Kaempferol 3-O-(6''-acetyl-galactoside) 7-O-rhamnoside	Flavonoids	Flavonols	Phenol-Explorer
Kaempferol 3-O-acetyl-glucoside	Flavonoids	Flavonols	Phenol-Explorer
Kaempferol 3-O-galactoside	Flavonoids	Flavonols	Phenol-Explorer
Kaempferol 3-O-galactoside 7-O-rhamnoside	Flavonoids	Flavonols	Phenol-Explorer
Kaempferol 3-O-glucoside	Flavonoids	Flavonols	Phenol-Explorer
Kaempferol 3-O-glucosyl-rhamnosyl-galactoside	Flavonoids	Flavonols	Phenol-Explorer
Kaempferol 3-O-glucosyl-rhamnosyl-glucoside	Flavonoids	Flavonols	Phenol-Explorer
Kaempferol 3-O-glucuronide	Flavonoids	Flavonols	Phenol-Explorer
Kaempferol 3-O-rhamnoside	Flavonoids	Flavonols	Phenol-Explorer
Kaempferol 3-O-rhamnosyl-rhamnosyl-glucoside	Flavonoids	Flavonols	Phenol-Explorer
Kaempferol 3-O-rutinoside	Flavonoids	Flavonols	Phenol-Explorer
Kaempferol 3-O-sophoroside	Flavonoids	Flavonols	Phenol-Explorer
Kaempferol 3-O-sophoroside 7-O-glucoside	Flavonoids	Flavonols	Phenol-Explorer
Kaempferol 3-O-xylosyl-glucoside	Flavonoids	Flavonols	Phenol-Explorer
Kaempferol 3-O-xylosyl-rutinoside	Flavonoids	Flavonols	Phenol-Explorer
Kaempferol 7-O-glucoside	Flavonoids	Flavonols	Phenol-Explorer
Lambertianin C	Ellagitannins	Ellagitannins	Phenol-Explorer
Lariciresinol	Lignans	Lignans	Phenol-Explorer
Lariciresinol-sesquilignan	Lignans	Lignans	Phenol-Explorer
Ligstroside	Other polyphenols	Other polyphenols	Phenol-Explorer
Ligstroside-aglycone	Other polyphenols	Other polyphenols	Phenol-Explorer
Luteolin	Flavonoids	Flavones	Phenol-Explorer
Luteolin 6-C-glucoside	Flavonoids	Flavones	Phenol-Explorer
Luteolin 7-O-(2-apiosyl-6-malonyl)-glucoside	Flavonoids	Flavones	Phenol-Explorer
Luteolin 7-O-(2-apiosyl-glucoside)	Flavonoids	Flavones	Phenol-Explorer
Luteolin 7-O-diglucuronide	Flavonoids	Flavones	Phenol-Explorer
Luteolin 7-O-glucoside	Flavonoids	Flavones	Phenol-Explorer
Luteolin 7-O-glucuronide	Flavonoids	Flavones	Phenol-Explorer
Luteolin 7-O-malonyl-glucoside	Flavonoids	Flavones	Phenol-Explorer
Luteolin 7-O-rutinoside	Flavonoids	Flavones	Phenol-Explorer
Malvidin 3,5-O-diglucoside	Flavonoids	Anthocyanins	Phenol-Explorer
Malvidin 3-O-(6''-acetyl-galactoside)	Flavonoids	Anthocyanins	Phenol-Explorer
Malvidin 3-O-(6''-acetyl-glucoside)	Flavonoids	Anthocyanins	Phenol-Explorer
Malvidin 3-O-(6''-caffeoyl-glucoside)	Flavonoids	Anthocyanins	Phenol-Explorer
Malvidin 3-O-(6''-p-coumaroyl-glucoside)	Flavonoids	Anthocyanins	Phenol-Explorer
Malvidin 3-O-arabinoside	Flavonoids	Anthocyanins	Phenol-Explorer
Malvidin 3-O-galactoside	Flavonoids	Anthocyanins	Phenol-Explorer
Malvidin 3-O-glucoside	Flavonoids	Anthocyanins	Phenol-Explorer
Matairesinol	Lignans	Lignans	Phenol-Explorer
m-Coumaric acid	Phenolic acids	Hydroxycinnamic acids	Phenol-Explorer
Medioresinol	Lignans	Lignans	Phenol-Explorer
Mellein	Other polyphenols	Other polyphenols	Phenol-Explorer
Methoxyphenylacetic acid	Phenolic acids	Hydroxyphenylacetic acids	Phenol-Explorer
Methylgalangin	Flavonoids	Flavonols	Phenol-Explorer
Morin	Flavonoids	Flavonols	Phenol-Explorer
Myricetin	Flavonoids	Flavonols	Phenol-Explorer
Myricetin 3-O-(6"-malonyl-glucoside)	Flavonoids	Flavonols	literature (see Table S3 for reference ID)
Myricetin 3-O-arabinoside	Flavonoids	Flavonols	Phenol-Explorer
Myricetin 3-O-galactoside	Flavonoids	Flavonols	Phenol-Explorer
Myricetin 3-O-glucoside	Flavonoids	Flavonols	Phenol-Explorer
Myricetin 3-O-rhamnoside	Flavonoids	Flavonols	Phenol-Explorer
Myricetin 3-O-rutinoside	Flavonoids	Flavonols	Phenol-Explorer
Myricetin 3-O-xyloside	Flavonoids	Flavonols	literature (see Table S3 for reference ID)
Naringenin	Flavonoids	Flavanones	Phenol-Explorer
Naringenin 7-O-glucoside	Flavonoids	Flavanones	Phenol-Explorer
Naringin	Flavonoids	Flavanones	Phenol-Explorer
Naringin 4'-O-glucoside	Flavonoids	Flavanones	Phenol-Explorer
Naringin 6'-malonate	Flavonoids	Flavanones	Phenol-Explorer
Narirutin	Flavonoids	Flavanones	Phenol-Explorer
Narirutin 4'-O-glucoside	Flavonoids	Flavanones	Phenol-Explorer
Neodiosmin	Flavonoids	Flavones	Phenol-Explorer
Neoeriocitrin	Flavonoids	Flavanones	Phenol-Explorer
Neohesperidin	Flavonoids	Flavanones	Phenol-Explorer
Nepetin	Flavonoids	Flavones	Phenol-Explorer
N-L-Glutamyl-S-sinapyl-L-cysteine	Phenolic acids	Hydroxycinnamic acids	literature (see Table S3 for reference ID)
Nobiletin	Flavonoids	Flavones	Phenol-Explorer
Nortrachelogenin	Lignans	Lignans	Phenol-Explorer
o-Coumaric acid	Phenolic acids	Hydroxycinnamic acids	Phenol-Explorer
Oleoside 11-methylester	Other polyphenols	Other polyphenols	Phenol-Explorer
Oleoside dimethylester	Other polyphenols	Other polyphenols	Phenol-Explorer
Oleuropein	Other polyphenols	Other polyphenols	Phenol-Explorer
Oleuropein-aglycone	Other polyphenols	Other polyphenols	Phenol-Explorer
Pallidol	Stilbenes	Stilbenes	Phenol-Explorer
p-Anisaldehyde	Other polyphenols	Other polyphenols	Phenol-Explorer
Patuletin 3-O-(2''-feruloylglucosyl)(1->6)-[apiosyl(1->2)]-glucoside	Flavonoids	Flavonols	Phenol-Explorer
Patuletin 3-O-glucosyl-(1->6)-[apiosyl(1->2)]-glucoside	Flavonoids	Flavonols	Phenol-Explorer
p-Coumaric acid	Phenolic acids	Hydroxycinnamic acids	Phenol-Explorer
p-Coumaric acid 4-O-glucoside	Phenolic acids	Hydroxycinnamic acids	Phenol-Explorer
p-Coumaric acid ethyl ester	Phenolic acids	Hydroxycinnamic acids	Phenol-Explorer
p-Coumaroyl glucose	Phenolic acids	Hydroxycinnamic acids	Phenol-Explorer
p-Coumaroyl glycolic acid	Phenolic acids	Hydroxycinnamic acids	Phenol-Explorer
p-Coumaroyl malic acid	Phenolic acids	Hydroxycinnamic acids	Phenol-Explorer
p-Coumaroyl tartaric acid	Phenolic acids	Hydroxycinnamic acids	literature (see Table S3 for reference ID)
p-Coumaroyl tartaric acid glucosidic ester	Phenolic acids	Hydroxycinnamic acids	Phenol-Explorer
p-Coumaroyl tyrosine	Phenolic acids	Hydroxycinnamic acids	Phenol-Explorer
p-Coumaroylquinic acid	Phenolic acids	Hydroxycinnamic acids	Phenol-Explorer
Pelargonidin	Flavonoids	Anthocyanins	Phenol-Explorer
Pelargonidin 3,5-O-diglucoside	Flavonoids	Anthocyanins	Phenol-Explorer
Pelargonidin 3-O-(6''-malonyl-glucoside)	Flavonoids	Anthocyanins	Phenol-Explorer
Pelargonidin 3-O-(6''-succinyl-glucoside)	Flavonoids	Anthocyanins	Phenol-Explorer
Pelargonidin 3-O-arabinoside	Flavonoids	Anthocyanins	Phenol-Explorer
Pelargonidin 3-O-galactoside	Flavonoids	Anthocyanins	Phenol-Explorer
Pelargonidin 3-O-glucoside	Flavonoids	Anthocyanins	Phenol-Explorer
Pelargonidin 3-O-glucosyl-rutinoside	Flavonoids	Anthocyanins	Phenol-Explorer
Pelargonidin 3-O-rutinoside	Flavonoids	Anthocyanins	Phenol-Explorer
Pelargonidin 3-O-sambubioside	Flavonoids	Anthocyanins	Phenol-Explorer
Pelargonidin 3-O-sophoroside	Flavonoids	Anthocyanins	Phenol-Explorer
Peonidin	Flavonoids	Anthocyanins	Phenol-Explorer
Peonidin 3-O-(6''-acetyl-galactoside)	Flavonoids	Anthocyanins	Phenol-Explorer
Peonidin 3-O-(6''-acetyl-glucoside)	Flavonoids	Anthocyanins	Phenol-Explorer
Peonidin 3-O-(6''-p-coumaroyl-glucoside)	Flavonoids	Anthocyanins	Phenol-Explorer
Peonidin 3-O-arabinoside	Flavonoids	Anthocyanins	Phenol-Explorer
Peonidin 3-O-galactoside	Flavonoids	Anthocyanins	Phenol-Explorer
Peonidin 3-O-glucoside	Flavonoids	Anthocyanins	Phenol-Explorer
Peonidin 3-O-rutinoside	Flavonoids	Anthocyanins	Phenol-Explorer
Petunidin 3,5-O-diglucoside	Flavonoids	Anthocyanins	Phenol-Explorer
Petunidin 3-O-(6''-acetyl-galactoside)	Flavonoids	Anthocyanins	Phenol-Explorer
Petunidin 3-O-(6''-acetyl-glucoside)	Flavonoids	Anthocyanins	Phenol-Explorer
Petunidin 3-O-(6-O-p-coumaroyl)glucoside-5-O-glucoside	Flavonoids	Anthocyanins	literature (see Table S3 for reference ID)
Petunidin 3-O-(6''-p-coumaroyl-glucoside)	Flavonoids	Anthocyanins	Phenol-Explorer
Petunidin 3-O-arabinoside	Flavonoids	Anthocyanins	Phenol-Explorer
Petunidin 3-O-galactoside	Flavonoids	Anthocyanins	Phenol-Explorer
Petunidin 3-O-glucoside	Flavonoids	Anthocyanins	Phenol-Explorer
Petunidin 3-O-rhamnoside	Flavonoids	Anthocyanins	Phenol-Explorer
Petunidin 3-O-rutinoside	Flavonoids	Anthocyanins	Phenol-Explorer
Phenol	Other polyphenols	Other polyphenols	Phenol-Explorer
Phloretin	Flavonoids	Dihydrochalcones	Phenol-Explorer
Phloretin 2ʹ-O-glucoside	Flavonoids	Dihydrochalcones	literature (see Table S3 for reference ID)
Phloretin 2'-O-xylosyl-glucoside	Flavonoids	Dihydrochalcones	Phenol-Explorer
Phloridzin	Flavonoids	Dihydrochalcones	Phenol-Explorer
Phlorin	Other polyphenols	Other polyphenols	Phenol-Explorer
p-HPEA-EA	Other polyphenols	Other polyphenols	Phenol-Explorer
p-HPEA-EDA	Other polyphenols	Other polyphenols	Phenol-Explorer
Piceatannol	Stilbenes	Stilbenes	Phenol-Explorer
Piceatannol 3-O-glucoside	Stilbenes	Stilbenes	Phenol-Explorer
Pigment A	Other polyphenols	Other polyphenols	Phenol-Explorer
Pinocembrin	Flavonoids	Flavanones	Phenol-Explorer
Pinoresinol	Lignans	Lignans	Phenol-Explorer
Pinosylvin	Stilbenes	Stilbenes	Phenol-Explorer
Pinotin A	Other polyphenols	Other polyphenols	Phenol-Explorer
Polymers (>10 mers)	Flavonoids	Flavan-3-ols	Phenol-Explorer
Poncirin	Flavonoids	Flavanones	Phenol-Explorer
Proanthocyanidins (total)	Flavonoids	Flavan-3-ols	literature (see Table S3 for reference ID)
Procyanidin dimer A	Flavonoids	Flavan-3-ols	literature (see Table S3 for reference ID)
Procyanidin dimer B1	Flavonoids	Flavan-3-ols	Phenol-Explorer
Procyanidin dimer B2	Flavonoids	Flavan-3-ols	Phenol-Explorer
Procyanidin dimer B3	Flavonoids	Flavan-3-ols	Phenol-Explorer
Procyanidin dimer B4	Flavonoids	Flavan-3-ols	Phenol-Explorer
Procyanidin dimer B5	Flavonoids	Flavan-3-ols	Phenol-Explorer
Procyanidin dimer B7	Flavonoids	Flavan-3-ols	Phenol-Explorer
Procyanidin trimer C1	Flavonoids	Flavan-3-ols	Phenol-Explorer
Procyanidin trimer C2	Flavonoids	Flavan-3-ols	Phenol-Explorer
Procyanidin trimer EEC	Flavonoids	Proanthocyanidins	Phenol-Explorer
Procyanidin trimer T1	Flavonoids	Proanthocyanidins	literature (see Table S3 for reference ID)
Procyanidin trimer T2	Flavonoids	Proanthocyanidins	Phenol-Explorer
Procyanidin trimer T3	Flavonoids	Proanthocyanidins	literature (see Table S3 for reference ID)
Prodelphinidin dimer B3	Flavonoids	Proanthocyanidins	Phenol-Explorer
Prodelphinidin trimer C-GC-C	Flavonoids	Proanthocyanidins	Phenol-Explorer
Prodelphinidin trimer GC-C-C	Flavonoids	Proanthocyanidins	Phenol-Explorer
Prodelphinidin trimer GC-GC-C	Flavonoids	Proanthocyanidins	Phenol-Explorer
Protocatechuic acid 4-O-glucoside	Phenolic acids	Hydroxybenzoic acids	Phenol-Explorer
Protocatechuic aldehyde	Phenolic acids	Hydroxybenzoic acids	Phenol-Explorer
Psoralen	Other polyphenols	Other polyphenols	Phenol-Explorer
Pterostilbene	Stilbenes	Stilbenes	Phenol-Explorer
Punicalagin	Other polyphenols	Other polyphenols	Phenol-Explorer
Pyrogallol	Phenolic acids	Hydroxybenzoic acids	Phenol-Explorer
Quercetin	Flavonoids	Flavonols	Phenol-Explorer
Quercetin 3,4'-O-diglucoside	Flavonoids	Flavonols	Phenol-Explorer
Quercetin 3-O-(6"-malonyl-glucoside)	Flavonoids	Flavonols	Phenol-Explorer
Quercetin 3-O-(6"-malonyl-glucoside) 7-O-glucoside	Flavonoids	Flavonols	Phenol-Explorer
Quercetin 3-O-(6''-acetyl-galactoside) 7-O-rhamnoside	Flavonoids	Flavonols	Phenol-Explorer
Quercetin 3-O-acetyl-rhamnoside	Flavonoids	Flavonols	Phenol-Explorer
Quercetin 3-O-arabinofuranoside	Flavonoids	Flavonols	literature (see Table S3 for reference ID)
Quercetin 3-O-arabinoside	Flavonoids	Flavonols	Phenol-Explorer
Quercetin 3-O-galactoside	Flavonoids	Flavonols	Phenol-Explorer
Quercetin 3-O-galactoside 7-O-rhamnoside	Flavonoids	Flavonols	Phenol-Explorer
Quercetin 3-O-gentobioside	Flavonoids	Flavonols	literature (see Table S3 for reference ID)
Quercetin 3-O-glucoside	Flavonoids	Flavonols	Phenol-Explorer
Quercetin 3-O-glucosyl-rhamnosyl-galactoside	Flavonoids	Flavonols	Phenol-Explorer
Quercetin 3-O-glucosyl-rhamnosyl-glucoside	Flavonoids	Flavonols	Phenol-Explorer
Quercetin 3-O-glucosyl-rutinoside	Flavonoids	Flavonols	literature (see Table S3 for reference ID)
Quercetin 3-O-glucosyl-xyloside	Flavonoids	Flavonols	Phenol-Explorer
Quercetin 3-O-glucuronide	Flavonoids	Flavonols	Phenol-Explorer
Quercetin 3-O-rhamnoside	Flavonoids	Flavonols	Phenol-Explorer
Quercetin 3-O-rhamnosyl-galactoside	Flavonoids	Flavonols	Phenol-Explorer
Quercetin 3-O-rhamnosyl-rhamnosyl-glucoside	Flavonoids	Flavonols	Phenol-Explorer
Quercetin 3-O-rutinoside	Flavonoids	Flavonols	Phenol-Explorer
Quercetin 3-O-sophoroside	Flavonoids	Flavonols	Phenol-Explorer
Quercetin 3-O-xyloside	Flavonoids	Flavonols	Phenol-Explorer
Quercetin 3-O-xylosyl-glucuronide	Flavonoids	Flavonols	Phenol-Explorer
Quercetin 3-O-xylosyl-rutinoside	Flavonoids	Flavonols	Phenol-Explorer
Quercetin 4'-O-glucoside	Flavonoids	Flavonols	Phenol-Explorer
Quercetin 7,4'-O-diglucoside	Flavonoids	Flavonols	Phenol-Explorer
Resveratrol	Stilbenes	Stilbenes	Phenol-Explorer
Resveratrol 3-O-glucoside	Stilbenes	Stilbenes	Phenol-Explorer
Resveratrol 5-O-glucoside	Stilbenes	Stilbenes	Phenol-Explorer
Rhamnetin	Flavonoids	Flavonols	Phenol-Explorer
Rhoifolin	Flavonoids	Flavones	Phenol-Explorer
Rhoifolin 4'-O-glucoside	Flavonoids	Flavones	Phenol-Explorer
Rosmadial	Other polyphenols	Other polyphenols	Phenol-Explorer
Rosmanol	Other polyphenols	Other polyphenols	Phenol-Explorer
Rosmarinic acid	Phenolic acids	Hydroxycinnamic acids	Phenol-Explorer
Sakuranetin	Flavonoids	Flavanones	Phenol-Explorer
Sanguiin H-10	Other polyphenols	Other polyphenols	literature (see Table S3 for reference ID)
Sanguiin H-6	Other polyphenols	Other polyphenols	Phenol-Explorer
Sanguisorbic acid dilactone	Other polyphenols	Other polyphenols	literature (see Table S3 for reference ID)
Schottenol ferulate	Phenolic acids	Hydroxycinnamic acids	Phenol-Explorer
Scopoletin	Other polyphenols	Other polyphenols	Phenol-Explorer
Scutellarein	Flavonoids	Flavones	Phenol-Explorer
Secoisolariciresinol	Lignans	Lignans	Phenol-Explorer
Secoisolariciresinol-sesquilignan	Lignans	Lignans	Phenol-Explorer
Sesamin	Lignans	Lignans	Phenol-Explorer
Sesaminol	Lignans	Lignans	Phenol-Explorer
Sesamol	Lignans	Lignans	Phenol-Explorer
Sesamolin	Lignans	Lignans	Phenol-Explorer
Sesamolinol	Lignans	Lignans	Phenol-Explorer
Sinapaldehyde	Phenolic acids	Hydroxycinnamic acids	Phenol-Explorer
Sinapic acid	Phenolic acids	Hydroxycinnamic acids	Phenol-Explorer
Sinapine	Phenolic acids	Hydroxycinnamic acids	Phenol-Explorer
Sinensetin	Flavonoids	Flavones	Phenol-Explorer
Sitosterol ferulate	Phenolic acids	Hydroxycinnamic acids	Phenol-Explorer
Spinacetin 3-O-(2"-feruloylglucosyl)(1->6)-[apiosyl(1->2)]-glucoside	Flavonoids	Flavonols	Phenol-Explorer
Spinacetin 3-O-(2"-p-coumaroylglucosyl)(1->6)-[apiosyl(1->2)]-glucoside	Flavonoids	Flavonols	Phenol-Explorer
Spinacetin 3-O-glucosyl-(1->6)-[apiosyl(1->2)]-glucoside	Flavonoids	Flavonols	Phenol-Explorer
Spinacetin 3-O-glucosyl-(1->6)-glucoside	Flavonoids	Flavonols	Phenol-Explorer
S-sinapylglutathione	Phenolic acids	Hydroxycinnamic acids	literature (see Table S3 for reference ID)
Stigmastanol ferulate	Phenolic acids	Hydroxycinnamic acids	Phenol-Explorer
Syringaldehyde	Phenolic acids	Hydroxybenzoic acids	Phenol-Explorer
Syringaresinol	Lignans	Lignans	Phenol-Explorer
Syringic acid	Phenolic acids	Hydroxybenzoic acids	Phenol-Explorer
Tangeretin	Flavonoids	Flavones	Phenol-Explorer
Tetramethylscutellarein	Flavonoids	Flavones	Phenol-Explorer
Theaflavin	Flavonoids	Flavan-3-ols	Phenol-Explorer
Theaflavin 3,3'-O-digallate	Flavonoids	Flavan-3-ols	Phenol-Explorer
Theaflavin 3'-O-gallate	Flavonoids	Flavan-3-ols	Phenol-Explorer
Theaflavin 3-O-gallate	Flavonoids	Flavan-3-ols	Phenol-Explorer
Thymol	Other polyphenols	Other polyphenols	Phenol-Explorer
Todolactol A	Lignans	Lignans	Phenol-Explorer
Trachelogenin	Other polyphenols	Other polyphenols	Phenol-Explorer
Tyrosol	Other polyphenols	Other polyphenols	Phenol-Explorer
Umbelliferone	Other polyphenols	Other polyphenols	Phenol-Explorer
Valoneic acid dilactone	Phenolic acids	Hydroxybenzoic acids	Phenol-Explorer
Vanillic acid	Phenolic acids	Hydroxybenzoic acids	Phenol-Explorer
Vanillin	Phenolic acids	Hydroxybenzoic acids	Phenol-Explorer
Veratric acid	Phenolic acids	Not Available	literature (see Table S3 for reference ID)
Verbascoside	Phenolic acids	Hydroxycinnamic acids	Phenol-Explorer
Vitisin A	Other polyphenols	Other polyphenols	Phenol-Explorer
Xanthohumol	Other polyphenols	Other polyphenols	Phenol-Explorer
Xanthotoxin	Other polyphenols	Other polyphenols	Phenol-Explorer

### Sheet: Table S3
Manually Assigned Food Type	Content (mg/g)	Compound Name	Data Source
Apple, dried	0.972533	(-)-Epicatechin	calculation (see Table S1 for calculation ID)
Apple, dried	0.000466667	(-)-Epicatechin 3-O-gallate	calculation (see Table S1 for calculation ID)
Apple, dried	0	(-)-Epigallocatechin	calculation (see Table S1 for calculation ID)
Apple, dried	0	(-)-Epigallocatechin 3-O-gallate	calculation (see Table S1 for calculation ID)
Apple, dried	0.187	(+)-Catechin	calculation (see Table S1 for calculation ID)
Apple, dried	0	(+)-Gallocatechin	calculation (see Table S1 for calculation ID)
Apple, dried	0.745	02 mers	calculation (see Table S1 for calculation ID)
Apple, dried	0.476667	03 mers	calculation (see Table S1 for calculation ID)
Apple, dried	1.64167	04-06 mers	calculation (see Table S1 for calculation ID)
Apple, dried	1.37833	07-10 mers	calculation (see Table S1 for calculation ID)
Apple, dried	0	3-Caffeoylquinic acid	calculation (see Table S1 for calculation ID)
Apple, dried	0	3-Feruloylquinic acid	calculation (see Table S1 for calculation ID)
Apple, dried	0.00253333	3-Hydroxyphloretin 2'-O-glucoside	calculation (see Table S1 for calculation ID)
Apple, dried	0	3-Hydroxyphloretin 2'-O-xylosyl-glucoside	calculation (see Table S1 for calculation ID)
Apple, dried	0	3-p-Coumaroylquinic acid	calculation (see Table S1 for calculation ID)
Apple, dried	0	3-Sinapoylquinic acid	calculation (see Table S1 for calculation ID)
Apple, dried	0.0362	4-Caffeoylquinic acid	calculation (see Table S1 for calculation ID)
Apple, dried	0	4-Feruloylquinic acid	calculation (see Table S1 for calculation ID)
Apple, dried	0	4-Hydroxybenzoic acid	calculation (see Table S1 for calculation ID)
Apple, dried	0.197267	4-p-Coumaroylquinic acid	calculation (see Table S1 for calculation ID)
Apple, dried	0	4-Sinapoylquinic acid	calculation (see Table S1 for calculation ID)
Apple, dried	1.79827	5-Caffeoylquinic acid	calculation (see Table S1 for calculation ID)
Apple, dried	0	5-Feruloylquinic acid	calculation (see Table S1 for calculation ID)
Apple, dried	0.07	5-p-Coumaroylquinic acid	calculation (see Table S1 for calculation ID)
Apple, dried	0	5-Sinapoylquinic acid	calculation (see Table S1 for calculation ID)
Apple, dried	0	Apigenin	calculation (see Table S1 for calculation ID)
Apple, dried	0.0576667	Caffeic acid	calculation (see Table S1 for calculation ID)
Apple, dried	0	Cinnamic acid	calculation (see Table S1 for calculation ID)
Apple, dried	0.0042	Cyanidin 3-O-arabinoside	calculation (see Table S1 for calculation ID)
Apple, dried	0.018	Cyanidin 3-O-galactoside	calculation (see Table S1 for calculation ID)
Apple, dried	0.00366667	Cyanidin 3-O-xyloside	calculation (see Table S1 for calculation ID)
Apple, dried	0	Ellagic acid	calculation (see Table S1 for calculation ID)
Apple, dried	0	Eriodictyol	calculation (see Table S1 for calculation ID)
Apple, dried	0.00466667	Ferulic acid	calculation (see Table S1 for calculation ID)
Apple, dried	0.0101333	Feruloyl glucose	calculation (see Table S1 for calculation ID)
Apple, dried	0	Galangin	calculation (see Table S1 for calculation ID)
Apple, dried	0	Gallic acid	calculation (see Table S1 for calculation ID)
Apple, dried	0.0148667	Gentisic acid	calculation (see Table S1 for calculation ID)
Apple, dried	0	Hesperetin	calculation (see Table S1 for calculation ID)
Apple, dried	0	Isorhamnetin	calculation (see Table S1 for calculation ID)
Apple, dried	0	Kaempferol	calculation (see Table S1 for calculation ID)
Apple, dried	0.00666667	Lariciresinol	calculation (see Table S1 for calculation ID)
Apple, dried	0.0114	Luteolin	calculation (see Table S1 for calculation ID)
Apple, dried	0	m-Coumaric acid	calculation (see Table S1 for calculation ID)
Apple, dried	0	Matairesinol	calculation (see Table S1 for calculation ID)
Apple, dried	0	Myricetin	calculation (see Table S1 for calculation ID)
Apple, dried	0	Naringenin	calculation (see Table S1 for calculation ID)
Apple, dried	0	o-Coumaric acid	calculation (see Table S1 for calculation ID)
Apple, dried	0.0128667	p-Coumaric acid	calculation (see Table S1 for calculation ID)
Apple, dried	0.0104	p-Coumaroyl glucose	calculation (see Table S1 for calculation ID)
Apple, dried	0.1456	p-Coumaroylquinic acid	calculation (see Table S1 for calculation ID)
Apple, dried	0.140467	Phloretin 2'-O-xylosyl-glucoside	calculation (see Table S1 for calculation ID)
Apple, dried	0.149533	Phloridzin	calculation (see Table S1 for calculation ID)
Apple, dried	0	Pinoresinol	calculation (see Table S1 for calculation ID)
Apple, dried	1.94	Polymers (>10 mers)	calculation (see Table S1 for calculation ID)
Apple, dried	0.4034	Procyanidin dimer B1	calculation (see Table S1 for calculation ID)
Apple, dried	0.982	Procyanidin dimer B2	calculation (see Table S1 for calculation ID)
Apple, dried	0.0153333	Procyanidin dimer B3	calculation (see Table S1 for calculation ID)
Apple, dried	0	Procyanidin dimer B4	calculation (see Table S1 for calculation ID)
Apple, dried	0.0645333	Procyanidin dimer B5	calculation (see Table S1 for calculation ID)
Apple, dried	0.251	Procyanidin dimer B7	calculation (see Table S1 for calculation ID)
Apple, dried	0.468133	Procyanidin trimer C1	calculation (see Table S1 for calculation ID)
Apple, dried	0.091	Procyanidin trimer EEC	calculation (see Table S1 for calculation ID)
Apple, dried	0	Prodelphinidin dimer B3	calculation (see Table S1 for calculation ID)
Apple, dried	0.0163333	Protocatechuic acid	calculation (see Table S1 for calculation ID)
Apple, dried	0.0433333	Quercetin	calculation (see Table S1 for calculation ID)
Apple, dried	0.0558	Quercetin 3-O-arabinoside	calculation (see Table S1 for calculation ID)
Apple, dried	0.0681333	Quercetin 3-O-galactoside	calculation (see Table S1 for calculation ID)
Apple, dried	0.0214	Quercetin 3-O-glucoside	calculation (see Table S1 for calculation ID)
Apple, dried	0.0416	Quercetin 3-O-rhamnoside	calculation (see Table S1 for calculation ID)
Apple, dried	0.00793333	Quercetin 3-O-rutinoside	calculation (see Table S1 for calculation ID)
Apple, dried	0.0259333	Quercetin 3-O-xyloside	calculation (see Table S1 for calculation ID)
Apple, dried	0	Rhamnetin	calculation (see Table S1 for calculation ID)
Apple, dried	0.000133333	Secoisolariciresinol	calculation (see Table S1 for calculation ID)
Apple, dried	0	Sinapic acid	calculation (see Table S1 for calculation ID)
Apple, dried	0.0299333	Syringic acid	calculation (see Table S1 for calculation ID)
Apple, dried	0	Tangeretin	calculation (see Table S1 for calculation ID)
Apple, dried	0	Vanillic acid	calculation (see Table S1 for calculation ID)
Banana, dried	0.00424	(-)-Epicatechin	calculation (see Table S1 for calculation ID)
Banana, dried	0	(-)-Epicatechin 3-O-gallate	calculation (see Table S1 for calculation ID)
Banana, dried	8e-05	(-)-Epigallocatechin	calculation (see Table S1 for calculation ID)
Banana, dried	0	(-)-Epigallocatechin 3-O-gallate	calculation (see Table S1 for calculation ID)
Banana, dried	0.05368	(+)-Catechin	calculation (see Table S1 for calculation ID)
Banana, dried	0	(+)-Catechin 3-O-gallate	calculation (see Table S1 for calculation ID)
Banana, dried	0	(+)-Gallocatechin	calculation (see Table S1 for calculation ID)
Banana, dried	0	(+)-Gallocatechin 3-O-gallate	calculation (see Table S1 for calculation ID)
Banana, dried	0.028	02 mers	calculation (see Table S1 for calculation ID)
Banana, dried	0.032	03 mers	calculation (see Table S1 for calculation ID)
Banana, dried	0.092	04-06 mers	calculation (see Table S1 for calculation ID)
Banana, dried	0	07-10 mers	calculation (see Table S1 for calculation ID)
Banana, dried	0	Apigenin	calculation (see Table S1 for calculation ID)
Banana, dried	0.04012	Gallic acid	calculation (see Table S1 for calculation ID)
Banana, dried	0	Kaempferol	calculation (see Table S1 for calculation ID)
Banana, dried	0	Lariciresinol	calculation (see Table S1 for calculation ID)
Banana, dried	0	Luteolin	calculation (see Table S1 for calculation ID)
Banana, dried	0	Matairesinol	calculation (see Table S1 for calculation ID)
Banana, dried	0	Myricetin	calculation (see Table S1 for calculation ID)
Banana, dried	0	Pinoresinol	calculation (see Table S1 for calculation ID)
Banana, dried	0	Polymers (>10 mers)	calculation (see Table S1 for calculation ID)
Banana, dried	0	Procyanidin dimer B1	calculation (see Table S1 for calculation ID)
Banana, dried	0	Procyanidin dimer B2	calculation (see Table S1 for calculation ID)
Banana, dried	0	Procyanidin dimer B3	calculation (see Table S1 for calculation ID)
Banana, dried	0	Procyanidin dimer B4	calculation (see Table S1 for calculation ID)
Banana, dried	0	Procyanidin dimer B5	calculation (see Table S1 for calculation ID)
Banana, dried	0	Procyanidin dimer B7	calculation (see Table S1 for calculation ID)
Banana, dried	0	Procyanidin trimer C1	calculation (see Table S1 for calculation ID)
Banana, dried	0	Procyanidin trimer EEC	calculation (see Table S1 for calculation ID)
Banana, dried	0.004	Prodelphinidin dimer B3	calculation (see Table S1 for calculation ID)
Banana, dried	0	Quercetin	calculation (see Table S1 for calculation ID)
Banana, dried	0	Secoisolariciresinol	calculation (see Table S1 for calculation ID)
Blueberry, dried	0.074	(-)-Epicatechin	calculation (see Table S1 for calculation ID)
Blueberry, dried	0	(-)-Epicatechin 3-O-gallate	calculation (see Table S1 for calculation ID)
Blueberry, dried	0	(-)-Epigallocatechin	calculation (see Table S1 for calculation ID)
Blueberry, dried	0	(-)-Epigallocatechin 3-O-gallate	calculation (see Table S1 for calculation ID)
Blueberry, dried	0	(+)-Catechin	calculation (see Table S1 for calculation ID)
Blueberry, dried	0	(+)-Gallocatechin	calculation (see Table S1 for calculation ID)
Blueberry, dried	0.54	02 mers	calculation (see Table S1 for calculation ID)
Blueberry, dried	0.406667	03 mers	calculation (see Table S1 for calculation ID)
Blueberry, dried	1.51	04-06 mers	calculation (see Table S1 for calculation ID)
Blueberry, dried	1.41	07-10 mers	calculation (see Table S1 for calculation ID)
Blueberry, dried	0.04	3-Caffeoylquinic acid	calculation (see Table S1 for calculation ID)
Blueberry, dried	0	3-Feruloylquinic acid	calculation (see Table S1 for calculation ID)
Blueberry, dried	0	3-p-Coumaroylquinic acid	calculation (see Table S1 for calculation ID)
Blueberry, dried	0.0233333	4-Caffeoylquinic acid	calculation (see Table S1 for calculation ID)
Blueberry, dried	0	4-Feruloylquinic acid	calculation (see Table S1 for calculation ID)
Blueberry, dried	0.192	4-Hydroxybenzoic acid	calculation (see Table S1 for calculation ID)
Blueberry, dried	0.0366667	4-Hydroxybenzoic acid 4-O-glucoside	calculation (see Table S1 for calculation ID)
Blueberry, dried	0	4-p-Coumaroylquinic acid	calculation (see Table S1 for calculation ID)
Blueberry, dried	8.0944	5-Caffeoylquinic acid	calculation (see Table S1 for calculation ID)
Blueberry, dried	0.05	5-Feruloylquinic acid	calculation (see Table S1 for calculation ID)
Blueberry, dried	0	5-O-Galloylquinic acid	calculation (see Table S1 for calculation ID)
Blueberry, dried	0.0233333	5-p-Coumaroylquinic acid	calculation (see Table S1 for calculation ID)
Blueberry, dried	0.276733	Caffeic acid	calculation (see Table S1 for calculation ID)
Blueberry, dried	0.02	Caffeic acid 4-O-glucoside	calculation (see Table S1 for calculation ID)
Blueberry, dried	0	Caffeoyl glucose	calculation (see Table S1 for calculation ID)
Blueberry, dried	0.0254667	Cyanidin 3-O-(6''-acetyl-galactoside)	calculation (see Table S1 for calculation ID)
Blueberry, dried	0.1676	Cyanidin 3-O-(6''-acetyl-glucoside)	calculation (see Table S1 for calculation ID)
Blueberry, dried	0	Cyanidin 3-O-(6''-dioxalyl-glucoside)	calculation (see Table S1 for calculation ID)
Blueberry, dried	0	Cyanidin 3-O-(6''-malonyl-glucoside)	calculation (see Table S1 for calculation ID)
Blueberry, dried	0	Cyanidin 3-O-(6''-p-coumaroyl-glucoside)	calculation (see Table S1 for calculation ID)
Blueberry, dried	0.2062	Cyanidin 3-O-arabinoside	calculation (see Table S1 for calculation ID)
Blueberry, dried	0.446467	Cyanidin 3-O-galactoside	calculation (see Table S1 for calculation ID)
Blueberry, dried	0.295467	Cyanidin 3-O-glucoside	calculation (see Table S1 for calculation ID)
Blueberry, dried	0	Cyanidin 3-O-rutinoside	calculation (see Table S1 for calculation ID)
Blueberry, dried	0	Cyanidin 3-O-xyloside	calculation (see Table S1 for calculation ID)
Blueberry, dried	0.0641333	Delphinidin 3-O-(6''-acetyl-galactoside)	calculation (see Table S1 for calculation ID)
Blueberry, dried	0.2784	Delphinidin 3-O-(6''-acetyl-glucoside)	calculation (see Table S1 for calculation ID)
Blueberry, dried	0.71	Delphinidin 3-O-arabinoside	calculation (see Table S1 for calculation ID)
Blueberry, dried	1.2212	Delphinidin 3-O-galactoside	calculation (see Table S1 for calculation ID)
Blueberry, dried	0.775	Delphinidin 3-O-glucoside	calculation (see Table S1 for calculation ID)
Blueberry, dried	0.0624	Ellagic acid	calculation (see Table S1 for calculation ID)
Blueberry, dried	0.1898	Ferulic acid	calculation (see Table S1 for calculation ID)
Blueberry, dried	0.0366667	Ferulic acid 4-O-glucoside	calculation (see Table S1 for calculation ID)
Blueberry, dried	0	Feruloyl glucose	calculation (see Table S1 for calculation ID)
Blueberry, dried	0.9068	Gallic acid	calculation (see Table S1 for calculation ID)
Blueberry, dried	0.0333333	Gallic acid 4-O-glucoside	calculation (see Table S1 for calculation ID)
Blueberry, dried	0	Galloyl glucose	calculation (see Table S1 for calculation ID)
Blueberry, dried	0.0511333	Kaempferol	calculation (see Table S1 for calculation ID)
Blueberry, dried	0.0413333	Kaempferol 3-O-glucoside	calculation (see Table S1 for calculation ID)
Blueberry, dried	0.2812	Malvidin 3-O-(6''-acetyl-galactoside)	calculation (see Table S1 for calculation ID)
Blueberry, dried	0.6008	Malvidin 3-O-(6''-acetyl-glucoside)	calculation (see Table S1 for calculation ID)
Blueberry, dried	0	Malvidin 3-O-(6''-p-coumaroyl-glucoside)	calculation (see Table S1 for calculation ID)
Blueberry, dried	0.7102	Malvidin 3-O-arabinoside	calculation (see Table S1 for calculation ID)
Blueberry, dried	1.28893	Malvidin 3-O-galactoside	calculation (see Table S1 for calculation ID)
Blueberry, dried	1.2414	Malvidin 3-O-glucoside	calculation (see Table S1 for calculation ID)
Blueberry, dried	0.1874	Myricetin	calculation (see Table S1 for calculation ID)
Blueberry, dried	0.814	Myricetin 3-O-arabinoside	calculation (see Table S1 for calculation ID)
Blueberry, dried	0.069	Myricetin 3-O-rhamnoside	calculation (see Table S1 for calculation ID)
Blueberry, dried	0.1112	p-Coumaric acid	calculation (see Table S1 for calculation ID)
Blueberry, dried	0.0633333	p-Coumaric acid 4-O-glucoside	calculation (see Table S1 for calculation ID)
Blueberry, dried	0	p-Coumaroyl glucose	calculation (see Table S1 for calculation ID)
Blueberry, dried	0.0599333	Peonidin 3-O-(6''-acetyl-galactoside)	calculation (see Table S1 for calculation ID)
Blueberry, dried	0.0975333	Peonidin 3-O-(6''-acetyl-glucoside)	calculation (see Table S1 for calculation ID)
Blueberry, dried	0.0195333	Peonidin 3-O-arabinoside	calculation (see Table S1 for calculation ID)
Blueberry, dried	0.1222	Peonidin 3-O-galactoside	calculation (see Table S1 for calculation ID)
Blueberry, dried	0.191	Peonidin 3-O-glucoside	calculation (see Table S1 for calculation ID)
Blueberry, dried	0.00733333	Petunidin 3-O-(6''-acetyl-galactoside)	calculation (see Table S1 for calculation ID)
Blueberry, dried	0.2026	Petunidin 3-O-(6''-acetyl-glucoside)	calculation (see Table S1 for calculation ID)
Blueberry, dried	0	Petunidin 3-O-(6''-p-coumaroyl-glucoside)	calculation (see Table S1 for calculation ID)
Blueberry, dried	0.402333	Petunidin 3-O-arabinoside	calculation (see Table S1 for calculation ID)
Blueberry, dried	0.725933	Petunidin 3-O-galactoside	calculation (see Table S1 for calculation ID)
Blueberry, dried	0.5762	Petunidin 3-O-glucoside	calculation (see Table S1 for calculation ID)
Blueberry, dried	12.98	Polymers (>10 mers)	calculation (see Table S1 for calculation ID)
Blueberry, dried	0.0266667	Protocatechuic acid 4-O-glucoside	calculation (see Table S1 for calculation ID)
Blueberry, dried	0.479867	Quercetin	calculation (see Table S1 for calculation ID)
Blueberry, dried	0.377333	Quercetin 3-O-acetyl-rhamnoside	calculation (see Table S1 for calculation ID)
Blueberry, dried	0.472667	Quercetin 3-O-arabinoside	calculation (see Table S1 for calculation ID)
Blueberry, dried	0.599333	Quercetin 3-O-galactoside	calculation (see Table S1 for calculation ID)
Blueberry, dried	0.0995333	Quercetin 3-O-glucoside	calculation (see Table S1 for calculation ID)
Blueberry, dried	0	Quercetin 3-O-glucosyl-xyloside	calculation (see Table S1 for calculation ID)
Blueberry, dried	0	Quercetin 3-O-rhamnoside	calculation (see Table S1 for calculation ID)
Blueberry, dried	0	Quercetin 3-O-rutinoside	calculation (see Table S1 for calculation ID)
Blueberry, dried	0.106333	Quercetin 3-O-xyloside	calculation (see Table S1 for calculation ID)
Blueberry, dried	0	Quercetin 3-O-xylosyl-glucuronide	calculation (see Table S1 for calculation ID)
Blueberry, dried	0	Vanillic acid	calculation (see Table S1 for calculation ID)
Coffee, decaffeinated, unprepared	3.61752	3-Caffeoylquinic acid	calculation (see Table S1 for calculation ID)
Coffee, decaffeinated, unprepared	0.171154	3-Feruloylquinic acid	calculation (see Table S1 for calculation ID)
Coffee, decaffeinated, unprepared	0.471797	3,4-Dicaffeoylquinic acid	calculation (see Table S1 for calculation ID)
Coffee, decaffeinated, unprepared	0.396214	3,5-Dicaffeoylquinic acid	calculation (see Table S1 for calculation ID)
Coffee, decaffeinated, unprepared	3.766	4-Caffeoylquinic acid	calculation (see Table S1 for calculation ID)
Coffee, decaffeinated, unprepared	0.0737085	4-Ethylguaiacol	calculation (see Table S1 for calculation ID)
Coffee, decaffeinated, unprepared	0.594228	4-Feruloylquinic acid	calculation (see Table S1 for calculation ID)
Coffee, decaffeinated, unprepared	0.0468486	4-Vinylguaiacol	calculation (see Table S1 for calculation ID)
Coffee, decaffeinated, unprepared	0.520956	4,5-Dicaffeoylquinic acid	calculation (see Table S1 for calculation ID)
Coffee, decaffeinated, unprepared	7.29901	5-Caffeoylquinic acid	calculation (see Table S1 for calculation ID)
Coffee, decaffeinated, unprepared	0.561121	5-Feruloylquinic acid	calculation (see Table S1 for calculation ID)
Coffee, decaffeinated, unprepared	0	Caffeic acid	calculation (see Table S1 for calculation ID)
Coffee, decaffeinated, unprepared	0.00249859	Catechol	calculation (see Table S1 for calculation ID)
Coffee, decaffeinated, unprepared	0	Ferulic acid	calculation (see Table S1 for calculation ID)
Coffee, decaffeinated, unprepared	0.0168655	Guaiacol	calculation (see Table S1 for calculation ID)
Coffee, decaffeinated, unprepared	6.24648e-05	Lariciresinol	calculation (see Table S1 for calculation ID)
Coffee, decaffeinated, unprepared	0	Matairesinol	calculation (see Table S1 for calculation ID)
Coffee, decaffeinated, unprepared	0.00437254	Phenol	calculation (see Table S1 for calculation ID)
Coffee, decaffeinated, unprepared	0	Pinoresinol	calculation (see Table S1 for calculation ID)
Coffee, decaffeinated, unprepared	0.000499718	Secoisolariciresinol	calculation (see Table S1 for calculation ID)
Coffee, unprepared	0.00112437	(-)-Epicatechin	calculation (see Table S1 for calculation ID)
Coffee, unprepared	3.61752	(-)-Epicatechin 3-O-gallate	calculation (see Table S1 for calculation ID)
Coffee, unprepared	0.171154	(-)-Epigallocatechin	calculation (see Table S1 for calculation ID)
Coffee, unprepared	0.471797	(-)-Epigallocatechin 3-O-gallate	calculation (see Table S1 for calculation ID)
Coffee, unprepared	0.396214	(+)-Catechin	calculation (see Table S1 for calculation ID)
Coffee, unprepared	3.766	(+)-Gallocatechin	calculation (see Table S1 for calculation ID)
Coffee, unprepared	0.0737085	3-Caffeoylquinic acid	calculation (see Table S1 for calculation ID)
Coffee, unprepared	0.594228	3-Feruloylquinic acid	calculation (see Table S1 for calculation ID)
Coffee, unprepared	0.0468486	3-Methylcatechol	calculation (see Table S1 for calculation ID)
Coffee, unprepared	0.520956	3,4-Dicaffeoylquinic acid	calculation (see Table S1 for calculation ID)
Coffee, unprepared	7.29901	3,5-Dicaffeoylquinic acid	calculation (see Table S1 for calculation ID)
Coffee, unprepared	0.561121	4-Caffeoylquinic acid	calculation (see Table S1 for calculation ID)
Coffee, unprepared	0	4-Ethylcatechol	calculation (see Table S1 for calculation ID)
Coffee, unprepared	0.00249859	4-Ethylguaiacol	calculation (see Table S1 for calculation ID)
Coffee, unprepared	0	4-Feruloylquinic acid	calculation (see Table S1 for calculation ID)
Coffee, unprepared	0.0168655	4-Hydroxybenzoic acid	calculation (see Table S1 for calculation ID)
Coffee, unprepared	6.24648e-05	4-Methylcatechol	calculation (see Table S1 for calculation ID)
Coffee, unprepared	0	4-Vinylguaiacol	calculation (see Table S1 for calculation ID)
Coffee, unprepared	0.00437254	4,5-Dicaffeoylquinic acid	calculation (see Table S1 for calculation ID)
Coffee, unprepared	0	5-Caffeoylquinic acid	calculation (see Table S1 for calculation ID)
Coffee, unprepared	16.7521	5-Feruloylquinic acid	calculation (see Table S1 for calculation ID)
Coffee, unprepared	0.000499718	Apigenin	calculation (see Table S1 for calculation ID)
Coffee, unprepared	22.5968	Caffeic acid	calculation (see Table S1 for calculation ID)
Coffee, unprepared	1.06911	Catechol	calculation (see Table S1 for calculation ID)
Coffee, unprepared	2.94707	Cinnamic acid	calculation (see Table S1 for calculation ID)
Coffee, unprepared	2.47494	Ellagic acid	calculation (see Table S1 for calculation ID)
Coffee, unprepared	23.5243	Ferulic acid	calculation (see Table S1 for calculation ID)
Coffee, unprepared	0.460418	Gallic acid	calculation (see Table S1 for calculation ID)
Coffee, unprepared	3.71183	Guaiacol	calculation (see Table S1 for calculation ID)
Coffee, unprepared	0.292639	Kaempferol	calculation (see Table S1 for calculation ID)
Coffee, unprepared	3.25414	Lariciresinol	calculation (see Table S1 for calculation ID)
Coffee, unprepared	45.5931	Luteolin	calculation (see Table S1 for calculation ID)
Coffee, unprepared	3.50503	Matairesinol	calculation (see Table S1 for calculation ID)
Coffee, unprepared	0	Myricetin	calculation (see Table S1 for calculation ID)
Coffee, unprepared	0.0156074	p-Coumaric acid	calculation (see Table S1 for calculation ID)
Coffee, unprepared	0	Phenol	calculation (see Table S1 for calculation ID)
Coffee, unprepared	0.10535	Pinoresinol	calculation (see Table S1 for calculation ID)
Coffee, unprepared	0	Protocatechuic acid	calculation (see Table S1 for calculation ID)
Coffee, unprepared	0.0273129	Pyrogallol	calculation (see Table S1 for calculation ID)
Coffee, unprepared	0	Quercetin	calculation (see Table S1 for calculation ID)
Coffee, unprepared	104.642	Secoisolariciresinol	calculation (see Table S1 for calculation ID)
Coffee, unprepared	0.00312148	Sinapic acid	calculation (see Table S1 for calculation ID)
Coffee, unprepared	0.00702333	Syringic acid	calculation (see Table S1 for calculation ID)
Coffee, unprepared	22.5968	Vanillic acid	calculation (see Table S1 for calculation ID)
Cranberry, dried	0.323077	(-)-Epicatechin	calculation (see Table S1 for calculation ID)
Cranberry, dried	0	(-)-Epicatechin 3-O-gallate	calculation (see Table S1 for calculation ID)
Cranberry, dried	0	(-)-Epigallocatechin	calculation (see Table S1 for calculation ID)
Cranberry, dried	0	(-)-Epigallocatechin 3-O-gallate	calculation (see Table S1 for calculation ID)
Cranberry, dried	0	(+)-Catechin	calculation (see Table S1 for calculation ID)
Cranberry, dried	0	(+)-Gallocatechin	calculation (see Table S1 for calculation ID)
Cranberry, dried	0.0892308	2-Hydroxybenzoic acid	calculation (see Table S1 for calculation ID)
Cranberry, dried	0.0119231	2,3-Dihydroxybenzoic acid	calculation (see Table S1 for calculation ID)
Cranberry, dried	0.194231	2,4-Dihydroxybenzoic acid	calculation (see Table S1 for calculation ID)
Cranberry, dried	0.0507692	3-Hydroxybenzoic acid	calculation (see Table S1 for calculation ID)
Cranberry, dried	0.0861538	4-Hydroxybenzoic acid	calculation (see Table S1 for calculation ID)
Cranberry, dried	0.0280769	4-Hydroxyphenylacetic acid	calculation (see Table S1 for calculation ID)
Cranberry, dried	0.195769	5-Caffeoylquinic acid	calculation (see Table S1 for calculation ID)
Cranberry, dried	20.0846	Benzoic acid	calculation (see Table S1 for calculation ID)
Cranberry, dried	0.492846	Caffeic acid	calculation (see Table S1 for calculation ID)
Cranberry, dried	0.0566923	Cinnamic acid	calculation (see Table S1 for calculation ID)
Cranberry, dried	0.343846	Cyanidin 3-O-arabinoside	calculation (see Table S1 for calculation ID)
Cranberry, dried	0.683846	Cyanidin 3-O-galactoside	calculation (see Table S1 for calculation ID)
Cranberry, dried	0.0569231	Cyanidin 3-O-glucoside	calculation (see Table S1 for calculation ID)
Cranberry, dried	0	Cyanidin 3-O-xyloside	calculation (see Table S1 for calculation ID)
Cranberry, dried	0	Delphinidin 3-O-arabinoside	calculation (see Table S1 for calculation ID)
Cranberry, dried	0	Delphinidin 3-O-galactoside	calculation (see Table S1 for calculation ID)
Cranberry, dried	0	Delphinidin 3-O-glucoside	calculation (see Table S1 for calculation ID)
Cranberry, dried	0.297615	Ferulic acid	calculation (see Table S1 for calculation ID)
Cranberry, dried	0.00215385	Kaempferol	calculation (see Table S1 for calculation ID)
Cranberry, dried	0.0669231	Kaempferol 3-O-glucoside	calculation (see Table S1 for calculation ID)
Cranberry, dried	0	Malvidin 3-O-arabinoside	calculation (see Table S1 for calculation ID)
Cranberry, dried	0	Malvidin 3-O-galactoside	calculation (see Table S1 for calculation ID)
Cranberry, dried	0	Malvidin 3-O-glucoside	calculation (see Table S1 for calculation ID)
Cranberry, dried	0	Morin	calculation (see Table S1 for calculation ID)
Cranberry, dried	0.339	Myricetin	calculation (see Table S1 for calculation ID)
Cranberry, dried	0.407692	Myricetin 3-O-arabinoside	calculation (see Table S1 for calculation ID)
Cranberry, dried	0.342308	o-Coumaric acid	calculation (see Table S1 for calculation ID)
Cranberry, dried	0.742385	p-Coumaric acid	calculation (see Table S1 for calculation ID)
Cranberry, dried	0.739231	Peonidin 3-O-arabinoside	calculation (see Table S1 for calculation ID)
Cranberry, dried	1.69385	Peonidin 3-O-galactoside	calculation (see Table S1 for calculation ID)
Cranberry, dried	0.32	Peonidin 3-O-glucoside	calculation (see Table S1 for calculation ID)
Cranberry, dried	0	Petunidin 3-O-arabinoside	calculation (see Table S1 for calculation ID)
Cranberry, dried	0	Petunidin 3-O-galactoside	calculation (see Table S1 for calculation ID)
Cranberry, dried	0	Petunidin 3-O-glucoside	calculation (see Table S1 for calculation ID)
Cranberry, dried	0.878077	Quercetin	calculation (see Table S1 for calculation ID)
Cranberry, dried	0.38	Quercetin 3-O-arabinoside	calculation (see Table S1 for calculation ID)
Cranberry, dried	0.831538	Quercetin 3-O-galactoside	calculation (see Table S1 for calculation ID)
Cranberry, dried	0	Quercetin 3-O-glucoside	calculation (see Table S1 for calculation ID)
Cranberry, dried	0.474615	Quercetin 3-O-rhamnoside	calculation (see Table S1 for calculation ID)
Cranberry, dried	0.147692	Resveratrol	calculation (see Table S1 for calculation ID)
Cranberry, dried	0.814615	Sinapic acid	calculation (see Table S1 for calculation ID)
Cranberry, dried	0.181923	Vanillic acid	calculation (see Table S1 for calculation ID)
Granola bar	0	5-Heneicosylresorcinol	calculation (see Table S1 for calculation ID)
Granola bar	0	5-Heptadecylresorcinol	calculation (see Table S1 for calculation ID)
Granola bar	0	5-Nonadecenylresorcinol	calculation (see Table S1 for calculation ID)
Granola bar	0	5-Nonadecylresorcinol	calculation (see Table S1 for calculation ID)
Granola bar	0	5-Pentacosylresorcinol	calculation (see Table S1 for calculation ID)
Granola bar	0	5-Tricosylresorcinol	calculation (see Table S1 for calculation ID)
Granola bar	0.0036	Avenanthramide 2c	calculation (see Table S1 for calculation ID)
Granola bar	0.0036	Avenanthramide 2f	calculation (see Table S1 for calculation ID)
Granola bar	0.00344	Avenanthramide 2p	calculation (see Table S1 for calculation ID)
Granola bar	0	Matairesinol	calculation (see Table S1 for calculation ID)
Granola bar	1.6e-05	Secoisolariciresinol	calculation (see Table S1 for calculation ID)
Juice, concentrate, unprepared, apple	4.88	(-)-Epicatechin	calculation (see Table S1 for calculation ID)
Juice, concentrate, unprepared, apple	0.00152	(+)-Catechin	calculation (see Table S1 for calculation ID)
Juice, concentrate, unprepared, apple	0.268	5-Caffeoylquinic acid	calculation (see Table S1 for calculation ID)
Juice, concentrate, unprepared, apple	0.1256	Caffeic acid	calculation (see Table S1 for calculation ID)
Juice, concentrate, unprepared, apple	0.1512	Ferulic acid	calculation (see Table S1 for calculation ID)
Juice, concentrate, unprepared, apple	0.0844	Gallic acid	calculation (see Table S1 for calculation ID)
Juice, concentrate, unprepared, apple	0.6912	p-Coumaric acid	calculation (see Table S1 for calculation ID)
Juice, concentrate, unprepared, apple	0.3652	p-Coumaroylquinic acid	calculation (see Table S1 for calculation ID)
Juice, concentrate, unprepared, apple	0.262	Phloretin 2'-O-xylosyl-glucoside	calculation (see Table S1 for calculation ID)
Juice, concentrate, unprepared, apple	0.0184	Phloridzin	calculation (see Table S1 for calculation ID)
Juice, concentrate, unprepared, apple	5.4124	Procyanidin dimer B1	calculation (see Table S1 for calculation ID)
Juice, concentrate, unprepared, apple	0	Procyanidin dimer B2	calculation (see Table S1 for calculation ID)
Juice, concentrate, unprepared, apple	0.716	Procyanidin dimer B3	calculation (see Table S1 for calculation ID)
Juice, concentrate, unprepared, apple	1.456	Procyanidin dimer B4	calculation (see Table S1 for calculation ID)
Juice, concentrate, unprepared, apple	0.204	Protocatechuic acid	calculation (see Table S1 for calculation ID)
Juice, concentrate, unprepared, apple	0	Quercetin 3-O-arabinoside	calculation (see Table S1 for calculation ID)
Juice, concentrate, unprepared, apple	0	Quercetin 3-O-galactoside	calculation (see Table S1 for calculation ID)
Juice, concentrate, unprepared, apple	0.0832	Quercetin 3-O-glucoside	calculation (see Table S1 for calculation ID)
Juice, concentrate, unprepared, apple	1.44432	Quercetin 3-O-rhamnoside	calculation (see Table S1 for calculation ID)
Juice, concentrate, unprepared, apple	0.24164	Quercetin 3-O-xyloside	calculation (see Table S1 for calculation ID)
Juice, concentrate, unprepared, grape, red/black	0	(-)-Epicatechin	calculation (see Table S1 for calculation ID)
Juice, concentrate, unprepared, grape, red/black	0	3-Caffeoylquinic acid	calculation (see Table S1 for calculation ID)
Juice, concentrate, unprepared, grape, red/black	0	5-Caffeoylquinic acid	calculation (see Table S1 for calculation ID)
Juice, concentrate, unprepared, grape, red/black	0.0560765	Caftaric acid	calculation (see Table S1 for calculation ID)
Juice, concentrate, unprepared, grape, red/black	0.0611419	Coutaric acid	calculation (see Table S1 for calculation ID)
Juice, concentrate, unprepared, grape, red/black	0.011214	Cyanidin 3-O-(6-O-p-coumaroyl)glucoside-5-O-glucoside	calculation (see Table S1 for calculation ID)
Juice, concentrate, unprepared, grape, red/black	0.00707648	Cyanidin 3-O-(6''-acetyl-glucoside)	calculation (see Table S1 for calculation ID)
Juice, concentrate, unprepared, grape, red/black	0	Cyanidin 3-O-arabinoside	calculation (see Table S1 for calculation ID)
Juice, concentrate, unprepared, grape, red/black	0	Cyanidin 3-O-galactoside	calculation (see Table S1 for calculation ID)
Juice, concentrate, unprepared, grape, red/black	0.0417029	Cyanidin 3-O-glucoside	calculation (see Table S1 for calculation ID)
Juice, concentrate, unprepared, grape, red/black	0.00648216	Cyanidin 3,5-O-diglucoside	calculation (see Table S1 for calculation ID)
Juice, concentrate, unprepared, grape, red/black	0.0082179	Cyanidin-3-O-(6-p-coumaroyl)glucoside	calculation (see Table S1 for calculation ID)
Juice, concentrate, unprepared, grape, red/black	0.02383	Delphinidin 3-O-(6-O-p-coumaroyl)glucoside-5-O-glucoside	calculation (see Table S1 for calculation ID)
Juice, concentrate, unprepared, grape, red/black	0.0169986	Delphinidin 3-O-(6''-acetyl-glucoside)	calculation (see Table S1 for calculation ID)
Juice, concentrate, unprepared, grape, red/black	0.0818145	Delphinidin 3-O-glucoside	calculation (see Table S1 for calculation ID)
Juice, concentrate, unprepared, grape, red/black	0.00878535	Delphinidin 3,5-O-diglucoside	calculation (see Table S1 for calculation ID)
Juice, concentrate, unprepared, grape, red/black	0.0107624	Delphinidin-3-O-(6-p-coumaroyl)glucoside	calculation (see Table S1 for calculation ID)
Juice, concentrate, unprepared, grape, red/black	0.03588	Ellagic acid	calculation (see Table S1 for calculation ID)
Juice, concentrate, unprepared, grape, red/black	0.00110925	Fertaric acid	calculation (see Table S1 for calculation ID)
Juice, concentrate, unprepared, grape, red/black	0.00182061	Malvidin 3-O-(6''-acetyl-glucoside)	calculation (see Table S1 for calculation ID)
Juice, concentrate, unprepared, grape, red/black	0.0471726	Malvidin 3-O-glucoside	calculation (see Table S1 for calculation ID)
Juice, concentrate, unprepared, grape, red/black	0.0057564	Malvidin-3-O-(6-p-coumaroyl)glucoside	calculation (see Table S1 for calculation ID)
Juice, concentrate, unprepared, grape, red/black	0	Myricetin	calculation (see Table S1 for calculation ID)
Juice, concentrate, unprepared, grape, red/black	0	Myricetin 3-O-xyloside	calculation (see Table S1 for calculation ID)
Juice, concentrate, unprepared, grape, red/black	0	p-Coumaroylquinic acid	calculation (see Table S1 for calculation ID)
Juice, concentrate, unprepared, grape, red/black	0	Peonidin 3-O-arabinoside	calculation (see Table S1 for calculation ID)
Juice, concentrate, unprepared, grape, red/black	0	Peonidin 3-O-galactoside	calculation (see Table S1 for calculation ID)
Juice, concentrate, unprepared, grape, red/black	0.0767409	Peonidin 3-O-glucoside	calculation (see Table S1 for calculation ID)
Juice, concentrate, unprepared, grape, red/black	0.00499872	Peonidin-3-O-(6-p-coumaroyl)glucoside	calculation (see Table S1 for calculation ID)
Juice, concentrate, unprepared, grape, red/black	0.0069273	Petunidin 3-O-(6-O-p-coumaroyl)glucoside-5-O-glucoside	calculation (see Table S1 for calculation ID)
Juice, concentrate, unprepared, grape, red/black	0.00511019	Petunidin 3-O-(6''-acetyl-glucoside)	calculation (see Table S1 for calculation ID)
Juice, concentrate, unprepared, grape, red/black	0.0193682	Petunidin 3-O-glucoside	calculation (see Table S1 for calculation ID)
Juice, concentrate, unprepared, grape, red/black	0.00436255	Petunidin 3,5-O-diglucoside	calculation (see Table S1 for calculation ID)
Juice, concentrate, unprepared, grape, red/black	0.011511	Petunidin-3-O-(6-p-coumaroyl)glucoside	calculation (see Table S1 for calculation ID)
Juice, concentrate, unprepared, grape, red/black	0	Phloretin 2ʹ-O-glucoside	calculation (see Table S1 for calculation ID)
Juice, concentrate, unprepared, grape, red/black	0.00108805	Quercetin	calculation (see Table S1 for calculation ID)
Juice, concentrate, unprepared, grape, red/black	0	Quercetin 3-O-arabinoside	calculation (see Table S1 for calculation ID)
Juice, concentrate, unprepared, grape, red/black	0	Quercetin 3-O-galactoside	calculation (see Table S1 for calculation ID)
Juice, concentrate, unprepared, grape, red/black	0.0139313	Quercetin 3-O-glucoside	calculation (see Table S1 for calculation ID)
Juice, concentrate, unprepared, grape, red/black	0.0314761	Quercetin 3-O-glucuronide	calculation (see Table S1 for calculation ID)
Juice, concentrate, unprepared, grape, red/black	0	Quercetin 3-O-rhamnoside	calculation (see Table S1 for calculation ID)
Juice, concentrate, unprepared, grape, red/black	0	Quercetin 3-O-rutinoside	calculation (see Table S1 for calculation ID)
Juice, concentrate, unprepared, grape, red/black	0	Quercetin 3-O-xyloside	calculation (see Table S1 for calculation ID)
Juice, concentrate, unprepared, orange	0.0109804	3-Methoxynobiletin	calculation (see Table S1 for calculation ID)
Juice, concentrate, unprepared, orange	0.0014	3-Methoxysinensetin	calculation (see Table S1 for calculation ID)
Juice, concentrate, unprepared, orange	0	Apigenin	calculation (see Table S1 for calculation ID)
Juice, concentrate, unprepared, orange	0.0844946	Apigenin 6,8-di-C-glucoside	calculation (see Table S1 for calculation ID)
Juice, concentrate, unprepared, orange	0.01012	Caffeic acid	calculation (see Table S1 for calculation ID)
Juice, concentrate, unprepared, orange	0.00728245	Chrysin	calculation (see Table S1 for calculation ID)
Juice, concentrate, unprepared, orange	0	Cinnamic acid	calculation (see Table S1 for calculation ID)
Juice, concentrate, unprepared, orange	0.0953198	Cinnamoyl glucose	calculation (see Table S1 for calculation ID)
Juice, concentrate, unprepared, orange	0.0557251	Cyanidin 3-O-(6''-malonyl-glucoside)	calculation (see Table S1 for calculation ID)
Juice, concentrate, unprepared, orange	0.125904	Cyanidin 3-O-glucoside	calculation (see Table S1 for calculation ID)
Juice, concentrate, unprepared, orange	0.0618658	Didymin	calculation (see Table S1 for calculation ID)
Juice, concentrate, unprepared, orange	0	Eriocitrin	calculation (see Table S1 for calculation ID)
Juice, concentrate, unprepared, orange	0.0937158	Ferulic acid	calculation (see Table S1 for calculation ID)
Juice, concentrate, unprepared, orange	0	Galangin	calculation (see Table S1 for calculation ID)
Juice, concentrate, unprepared, orange	0.0460442	Hesperetin	calculation (see Table S1 for calculation ID)
Juice, concentrate, unprepared, orange	1.03976	Hesperidin	calculation (see Table S1 for calculation ID)
Juice, concentrate, unprepared, orange	0.00877824	Kaempferol	calculation (see Table S1 for calculation ID)
Juice, concentrate, unprepared, orange	0.0230256	Lariciresinol	calculation (see Table S1 for calculation ID)
Juice, concentrate, unprepared, orange	0	Luteolin	calculation (see Table S1 for calculation ID)
Juice, concentrate, unprepared, orange	0	Matairesinol	calculation (see Table S1 for calculation ID)
Juice, concentrate, unprepared, orange	0.0043522	Myricetin	calculation (see Table S1 for calculation ID)
Juice, concentrate, unprepared, orange	0.00608	Naringenin	calculation (see Table S1 for calculation ID)
Juice, concentrate, unprepared, orange	0.0028	Naringin	calculation (see Table S1 for calculation ID)
Juice, concentrate, unprepared, orange	0.41872	Narirutin	calculation (see Table S1 for calculation ID)
Juice, concentrate, unprepared, orange	0.08096	Neoeriocitrin	calculation (see Table S1 for calculation ID)
Juice, concentrate, unprepared, orange	0.18504	Neohesperidin	calculation (see Table S1 for calculation ID)
Juice, concentrate, unprepared, orange	0.31474	Nobiletin	calculation (see Table S1 for calculation ID)
Juice, concentrate, unprepared, orange	4.19502	p-Coumaric acid	calculation (see Table S1 for calculation ID)
Juice, concentrate, unprepared, orange	0	Phlorin	calculation (see Table S1 for calculation ID)
Juice, concentrate, unprepared, orange	1.08928	Pinoresinol	calculation (see Table S1 for calculation ID)
Juice, concentrate, unprepared, orange	0	Poncirin	calculation (see Table S1 for calculation ID)
Juice, concentrate, unprepared, orange	0.04496	Quercetin	calculation (see Table S1 for calculation ID)
Juice, concentrate, unprepared, orange	0.28784	Secoisolariciresinol	calculation (see Table S1 for calculation ID)
Juice, concentrate, unprepared, orange	0.021	Sinapic acid	calculation (see Table S1 for calculation ID)
Juice, concentrate, unprepared, orange	0.08926	Sinensetin	calculation (see Table S1 for calculation ID)
Juice, concentrate, unprepared, orange	0.02198	Tangeretin	calculation (see Table S1 for calculation ID)
Juice, concentrate, unprepared, orange	0.00752	Tetramethylscutellarein	calculation (see Table S1 for calculation ID)
Mango, dried	0	(-)-Epicatechin	calculation (see Table S1 for calculation ID)
Mango, dried	0	(-)-Epicatechin 3-O-gallate	calculation (see Table S1 for calculation ID)
Mango, dried	0	(-)-Epigallocatechin	calculation (see Table S1 for calculation ID)
Mango, dried	0	(-)-Epigallocatechin 3-O-gallate	calculation (see Table S1 for calculation ID)
Mango, dried	0.101176	(+)-Catechin	calculation (see Table S1 for calculation ID)
Mango, dried	0	(+)-Gallocatechin	calculation (see Table S1 for calculation ID)
Mango, dried	0.105882	02 mers	calculation (see Table S1 for calculation ID)
Mango, dried	0.0823529	03 mers	calculation (see Table S1 for calculation ID)
Mango, dried	0.423529	04-06 mers	calculation (see Table S1 for calculation ID)
Mango, dried	0	07-10 mers	calculation (see Table S1 for calculation ID)
Mango, dried	5.88235e-05	Matairesinol	calculation (see Table S1 for calculation ID)
Mango, dried	0	Polymers (>10 mers)	calculation (see Table S1 for calculation ID)
Mango, dried	0.000588235	Secoisolariciresinol	calculation (see Table S1 for calculation ID)
Peach, dried	0.362182	(-)-Epicatechin	calculation (see Table S1 for calculation ID)
Peach, dried	0.000454545	(-)-Epicatechin 3-O-gallate	calculation (see Table S1 for calculation ID)
Peach, dried	0	(-)-Epigallocatechin	calculation (see Table S1 for calculation ID)
Peach, dried	0	(-)-Epigallocatechin 3-O-gallate	calculation (see Table S1 for calculation ID)
Peach, dried	0.354727	(+)-Catechin	calculation (see Table S1 for calculation ID)
Peach, dried	0	(+)-Gallocatechin	calculation (see Table S1 for calculation ID)
Peach, dried	0.585455	3-Caffeoylquinic acid	calculation (see Table S1 for calculation ID)
Peach, dried	0.0181818	3-Feruloylquinic acid	calculation (see Table S1 for calculation ID)
Peach, dried	0.0318182	3-p-Coumaroylquinic acid	calculation (see Table S1 for calculation ID)
Peach, dried	0	3-Sinapoylquinic acid	calculation (see Table S1 for calculation ID)
Peach, dried	0	4-Caffeoylquinic acid	calculation (see Table S1 for calculation ID)
Peach, dried	0	4-Feruloylquinic acid	calculation (see Table S1 for calculation ID)
Peach, dried	0	4-p-Coumaroylquinic acid	calculation (see Table S1 for calculation ID)
Peach, dried	0	4-Sinapoylquinic acid	calculation (see Table S1 for calculation ID)
Peach, dried	0.945273	5-Caffeoylquinic acid	calculation (see Table S1 for calculation ID)
Peach, dried	0	5-Feruloylquinic acid	calculation (see Table S1 for calculation ID)
Peach, dried	0	5-p-Coumaroylquinic acid	calculation (see Table S1 for calculation ID)
Peach, dried	0	5-Sinapoylquinic acid	calculation (see Table S1 for calculation ID)
Peach, dried	0	Apigenin	calculation (see Table S1 for calculation ID)
Peach, dried	0.0285455	Caffeic acid	calculation (see Table S1 for calculation ID)
Peach, dried	0.0250909	Cyanidin 3-O-glucoside	calculation (see Table S1 for calculation ID)
Peach, dried	0	Cyanidin 3-O-rutinoside	calculation (see Table S1 for calculation ID)
Peach, dried	0	Ferulic acid	calculation (see Table S1 for calculation ID)
Peach, dried	0	Kaempferol	calculation (see Table S1 for calculation ID)
Peach, dried	0.545636	Lariciresinol	calculation (see Table S1 for calculation ID)
Peach, dried	0	Luteolin	calculation (see Table S1 for calculation ID)
Peach, dried	0	Matairesinol	calculation (see Table S1 for calculation ID)
Peach, dried	0	Myricetin	calculation (see Table S1 for calculation ID)
Peach, dried	0	p-Coumaric acid	calculation (see Table S1 for calculation ID)
Peach, dried	1.26882	Pinoresinol	calculation (see Table S1 for calculation ID)
Peach, dried	2.343	Procyanidin dimer B1	calculation (see Table S1 for calculation ID)
Peach, dried	0.210909	Procyanidin dimer B2	calculation (see Table S1 for calculation ID)
Peach, dried	0.221455	Procyanidin dimer B3	calculation (see Table S1 for calculation ID)
Peach, dried	0.0118182	Procyanidin dimer B4	calculation (see Table S1 for calculation ID)
Peach, dried	0.00363636	Procyanidin dimer B5	calculation (see Table S1 for calculation ID)
Peach, dried	0.118182	Procyanidin dimer B7	calculation (see Table S1 for calculation ID)
Peach, dried	0.23	Procyanidin trimer C1	calculation (see Table S1 for calculation ID)
Peach, dried	0.0309091	Procyanidin trimer EEC	calculation (see Table S1 for calculation ID)
Peach, dried	0	Prodelphinidin dimer B3	calculation (see Table S1 for calculation ID)
Peach, dried	0	Quercetin	calculation (see Table S1 for calculation ID)
Peach, dried	0.0640909	Quercetin 3-O-galactoside	calculation (see Table S1 for calculation ID)
Peach, dried	0	Quercetin 3-O-glucoside	calculation (see Table S1 for calculation ID)
Peach, dried	0	Quercetin 3-O-rutinoside	calculation (see Table S1 for calculation ID)
Peach, dried	0.0758182	Secoisolariciresinol	calculation (see Table S1 for calculation ID)
Peach, dried	0	Sinapic acid	calculation (see Table S1 for calculation ID)
Pear, dried	0.162562	(-)-Epicatechin	calculation (see Table S1 for calculation ID)
Pear, dried	0	(-)-Epicatechin 3-O-gallate	calculation (see Table S1 for calculation ID)
Pear, dried	0	(-)-Epigallocatechin	calculation (see Table S1 for calculation ID)
Pear, dried	0	(-)-Epigallocatechin 3-O-gallate	calculation (see Table S1 for calculation ID)
Pear, dried	0.04025	(+)-Catechin	calculation (see Table S1 for calculation ID)
Pear, dried	0	(+)-Gallocatechin	calculation (see Table S1 for calculation ID)
Pear, dried	0	3-Caffeoylquinic acid	calculation (see Table S1 for calculation ID)
Pear, dried	0	3-Feruloylquinic acid	calculation (see Table S1 for calculation ID)
Pear, dried	0	3-p-Coumaroylquinic acid	calculation (see Table S1 for calculation ID)
Pear, dried	0	3-Sinapoylquinic acid	calculation (see Table S1 for calculation ID)
Pear, dried	0	4-Caffeoylquinic acid	calculation (see Table S1 for calculation ID)
Pear, dried	0	4-Feruloylquinic acid	calculation (see Table S1 for calculation ID)
Pear, dried	0	4-Hydroxybenzoic acid	calculation (see Table S1 for calculation ID)
Pear, dried	0	4-p-Coumaroylquinic acid	calculation (see Table S1 for calculation ID)
Pear, dried	0	4-Sinapoylquinic acid	calculation (see Table S1 for calculation ID)
Pear, dried	0.451437	5-Caffeoylquinic acid	calculation (see Table S1 for calculation ID)
Pear, dried	0	5-Feruloylquinic acid	calculation (see Table S1 for calculation ID)
Pear, dried	0	5-p-Coumaroylquinic acid	calculation (see Table S1 for calculation ID)
Pear, dried	0	5-Sinapoylquinic acid	calculation (see Table S1 for calculation ID)
Pear, dried	0	Apigenin	calculation (see Table S1 for calculation ID)
Pear, dried	0.045125	Arbutin	calculation (see Table S1 for calculation ID)
Pear, dried	0.0045	Caffeic acid	calculation (see Table S1 for calculation ID)
Pear, dried	0	Cinnamic acid	calculation (see Table S1 for calculation ID)
Pear, dried	0	Ferulic acid	calculation (see Table S1 for calculation ID)
Pear, dried	0	Gallic acid	calculation (see Table S1 for calculation ID)
Pear, dried	0.03375	Gentisic acid	calculation (see Table S1 for calculation ID)
Pear, dried	0.0283125	Isorhamnetin 3-O-glucoside	calculation (see Table S1 for calculation ID)
Pear, dried	0	Kaempferol	calculation (see Table S1 for calculation ID)
Pear, dried	0.96875	Lariciresinol	calculation (see Table S1 for calculation ID)
Pear, dried	0	Luteolin	calculation (see Table S1 for calculation ID)
Pear, dried	0	Matairesinol	calculation (see Table S1 for calculation ID)
Pear, dried	0	Myricetin	calculation (see Table S1 for calculation ID)
Pear, dried	0.00575	p-Coumaric acid	calculation (see Table S1 for calculation ID)
Pear, dried	0	p-Coumaroyl glucose	calculation (see Table S1 for calculation ID)
Pear, dried	0	Phloretin	calculation (see Table S1 for calculation ID)
Pear, dried	0	Phloretin 2'-O-xylosyl-glucoside	calculation (see Table S1 for calculation ID)
Pear, dried	0	Phloridzin	calculation (see Table S1 for calculation ID)
Pear, dried	0.2125	Pinoresinol	calculation (see Table S1 for calculation ID)
Pear, dried	0.0003125	Procyanidin dimer B1	calculation (see Table S1 for calculation ID)
Pear, dried	0.020625	Procyanidin dimer B2	calculation (see Table S1 for calculation ID)
Pear, dried	0.0003125	Procyanidin dimer B3	calculation (see Table S1 for calculation ID)
Pear, dried	0	Procyanidin dimer B4	calculation (see Table S1 for calculation ID)
Pear, dried	0.0003125	Procyanidin dimer B5	calculation (see Table S1 for calculation ID)
Pear, dried	0.0028125	Procyanidin dimer B7	calculation (see Table S1 for calculation ID)
Pear, dried	0.015	Procyanidin trimer C1	calculation (see Table S1 for calculation ID)
Pear, dried	0.0009375	Procyanidin trimer EEC	calculation (see Table S1 for calculation ID)
Pear, dried	0	Prodelphinidin dimer B3	calculation (see Table S1 for calculation ID)
Pear, dried	0	Protocatechuic acid	calculation (see Table S1 for calculation ID)
Pear, dried	0.0139375	Quercetin	calculation (see Table S1 for calculation ID)
Pear, dried	0	Quercetin 3-O-arabinoside	calculation (see Table S1 for calculation ID)
Pear, dried	0.004375	Quercetin 3-O-galactoside	calculation (see Table S1 for calculation ID)
Pear, dried	0.0129375	Quercetin 3-O-glucoside	calculation (see Table S1 for calculation ID)
Pear, dried	0	Quercetin 3-O-rhamnoside	calculation (see Table S1 for calculation ID)
Pear, dried	0.001375	Quercetin 3-O-rutinoside	calculation (see Table S1 for calculation ID)
Pear, dried	0	Quercetin 3-O-xyloside	calculation (see Table S1 for calculation ID)
Pear, dried	0.002125	Secoisolariciresinol	calculation (see Table S1 for calculation ID)
Pear, dried	0	Sinapic acid	calculation (see Table S1 for calculation ID)
Pear, dried	0	Syringic acid	calculation (see Table S1 for calculation ID)
Pineapple, dried	0	(-)-Epicatechin	calculation (see Table S1 for calculation ID)
Pineapple, dried	0	(-)-Epicatechin 3-O-gallate	calculation (see Table S1 for calculation ID)
Pineapple, dried	0	(-)-Epigallocatechin	calculation (see Table S1 for calculation ID)
Pineapple, dried	0	(-)-Epigallocatechin 3-O-gallate	calculation (see Table S1 for calculation ID)
Pineapple, dried	0	(+)-Catechin	calculation (see Table S1 for calculation ID)
Pineapple, dried	0	(+)-Catechin 3-O-gallate	calculation (see Table S1 for calculation ID)
Pineapple, dried	0	(+)-Gallocatechin	calculation (see Table S1 for calculation ID)
Pineapple, dried	0	(+)-Gallocatechin 3-O-gallate	calculation (see Table S1 for calculation ID)
Pineapple, dried	0	Apigenin	calculation (see Table S1 for calculation ID)
Pineapple, dried	0	Kaempferol	calculation (see Table S1 for calculation ID)
Pineapple, dried	0.0171429	Lariciresinol	calculation (see Table S1 for calculation ID)
Pineapple, dried	0	Luteolin	calculation (see Table S1 for calculation ID)
Pineapple, dried	0.0123571	Matairesinol	calculation (see Table S1 for calculation ID)
Pineapple, dried	0.000214286	Medioresinol	calculation (see Table S1 for calculation ID)
Pineapple, dried	0	Myricetin	calculation (see Table S1 for calculation ID)
Pineapple, dried	0.0268571	Pinoresinol	calculation (see Table S1 for calculation ID)
Pineapple, dried	0	Procyanidin dimer B1	calculation (see Table S1 for calculation ID)
Pineapple, dried	0	Procyanidin dimer B2	calculation (see Table S1 for calculation ID)
Pineapple, dried	0	Procyanidin dimer B3	calculation (see Table S1 for calculation ID)
Pineapple, dried	0	Procyanidin dimer B4	calculation (see Table S1 for calculation ID)
Pineapple, dried	0	Procyanidin dimer B5	calculation (see Table S1 for calculation ID)
Pineapple, dried	0	Procyanidin dimer B7	calculation (see Table S1 for calculation ID)
Pineapple, dried	0	Procyanidin trimer C1	calculation (see Table S1 for calculation ID)
Pineapple, dried	0	Procyanidin trimer EEC	calculation (see Table S1 for calculation ID)
Pineapple, dried	0	Prodelphinidin dimer B3	calculation (see Table S1 for calculation ID)
Pineapple, dried	0	Quercetin	calculation (see Table S1 for calculation ID)
Pineapple, dried	0.0167857	Secoisolariciresinol	calculation (see Table S1 for calculation ID)
Pineapple, dried	0.00571429	Syringaresinol	calculation (see Table S1 for calculation ID)
Sweet cherry, dried	0.38905	(-)-Epicatechin	calculation (see Table S1 for calculation ID)
Sweet cherry, dried	0.0043	(-)-Epicatechin 3-O-gallate	calculation (see Table S1 for calculation ID)
Sweet cherry, dried	0.00235	(-)-Epigallocatechin	calculation (see Table S1 for calculation ID)
Sweet cherry, dried	0	(-)-Epigallocatechin 3-O-gallate	calculation (see Table S1 for calculation ID)
Sweet cherry, dried	0.07505	(+)-Catechin	calculation (see Table S1 for calculation ID)
Sweet cherry, dried	0	(+)-Gallocatechin	calculation (see Table S1 for calculation ID)
Sweet cherry, dried	2.2355	3-Caffeoylquinic acid	calculation (see Table S1 for calculation ID)
Sweet cherry, dried	0.02165	3-Feruloylquinic acid	calculation (see Table S1 for calculation ID)
Sweet cherry, dried	1.9214	3-p-Coumaroylquinic acid	calculation (see Table S1 for calculation ID)
Sweet cherry, dried	0	3-Sinapoylquinic acid	calculation (see Table S1 for calculation ID)
Sweet cherry, dried	0.03835	4-Caffeoylquinic acid	calculation (see Table S1 for calculation ID)
Sweet cherry, dried	0	4-Feruloylquinic acid	calculation (see Table S1 for calculation ID)
Sweet cherry, dried	0.06335	4-p-Coumaroylquinic acid	calculation (see Table S1 for calculation ID)
Sweet cherry, dried	0	4-Sinapoylquinic acid	calculation (see Table S1 for calculation ID)
Sweet cherry, dried	0.11	5-Caffeoylquinic acid	calculation (see Table S1 for calculation ID)
Sweet cherry, dried	0	5-Feruloylquinic acid	calculation (see Table S1 for calculation ID)
Sweet cherry, dried	0	5-p-Coumaroylquinic acid	calculation (see Table S1 for calculation ID)
Sweet cherry, dried	0	5-Sinapoylquinic acid	calculation (see Table S1 for calculation ID)
Sweet cherry, dried	0	Apigenin	calculation (see Table S1 for calculation ID)
Sweet cherry, dried	0	Caffeic acid	calculation (see Table S1 for calculation ID)
Sweet cherry, dried	0.93655	Cyanidin 3-O-glucoside	calculation (see Table S1 for calculation ID)
Sweet cherry, dried	7.16345	Cyanidin 3-O-rutinoside	calculation (see Table S1 for calculation ID)
Sweet cherry, dried	0	Ferulic acid	calculation (see Table S1 for calculation ID)
Sweet cherry, dried	0	Hesperetin	calculation (see Table S1 for calculation ID)
Sweet cherry, dried	0	Kaempferol	calculation (see Table S1 for calculation ID)
Sweet cherry, dried	0	Luteolin	calculation (see Table S1 for calculation ID)
Sweet cherry, dried	0	Myricetin	calculation (see Table S1 for calculation ID)
Sweet cherry, dried	0	Naringenin	calculation (see Table S1 for calculation ID)
Sweet cherry, dried	0	p-Coumaric acid	calculation (see Table S1 for calculation ID)
Sweet cherry, dried	0.0622	Pelargonidin 3-O-rutinoside	calculation (see Table S1 for calculation ID)
Sweet cherry, dried	0.03785	Peonidin 3-O-glucoside	calculation (see Table S1 for calculation ID)
Sweet cherry, dried	0.37085	Peonidin 3-O-rutinoside	calculation (see Table S1 for calculation ID)
Sweet cherry, dried	0.0115	Procyanidin dimer B1	calculation (see Table S1 for calculation ID)
Sweet cherry, dried	0.105	Procyanidin dimer B2	calculation (see Table S1 for calculation ID)
Sweet cherry, dried	0.004	Procyanidin dimer B3	calculation (see Table S1 for calculation ID)
Sweet cherry, dried	0.009	Procyanidin dimer B4	calculation (see Table S1 for calculation ID)
Sweet cherry, dried	0.01	Procyanidin dimer B5	calculation (see Table S1 for calculation ID)
Sweet cherry, dried	0.0505	Procyanidin dimer B7	calculation (see Table S1 for calculation ID)
Sweet cherry, dried	0.0925	Procyanidin trimer C1	calculation (see Table S1 for calculation ID)
Sweet cherry, dried	0	Procyanidin trimer EEC	calculation (see Table S1 for calculation ID)
Sweet cherry, dried	0	Prodelphinidin dimer B3	calculation (see Table S1 for calculation ID)
Sweet cherry, dried	0.056	Quercetin	calculation (see Table S1 for calculation ID)
Sweet cherry, dried	0	Sinapic acid	calculation (see Table S1 for calculation ID)
Tomato, dried	0	(-)-Epicatechin	calculation (see Table S1 for calculation ID)
Tomato, dried	0	(-)-Epicatechin 3-O-gallate	calculation (see Table S1 for calculation ID)
Tomato, dried	0	(-)-Epigallocatechin	calculation (see Table S1 for calculation ID)
Tomato, dried	0	(-)-Epigallocatechin 3-O-gallate	calculation (see Table S1 for calculation ID)
Tomato, dried	0	(+)-Catechin	calculation (see Table S1 for calculation ID)
Tomato, dried	0	(+)-Gallocatechin	calculation (see Table S1 for calculation ID)
Tomato, dried	0	3-Caffeoylquinic acid	calculation (see Table S1 for calculation ID)
Tomato, dried	0.14625	4-Caffeoylquinic acid	calculation (see Table S1 for calculation ID)
Tomato, dried	0.003125	4-Hydroxybenzoic acid	calculation (see Table S1 for calculation ID)
Tomato, dried	0.34875	5-Caffeoylquinic acid	calculation (see Table S1 for calculation ID)
Tomato, dried	0.002875	Apigenin	calculation (see Table S1 for calculation ID)
Tomato, dried	0.13125	Caffeic acid	calculation (see Table S1 for calculation ID)
Tomato, dried	0	Cinnamic acid	calculation (see Table S1 for calculation ID)
Tomato, dried	0	Ellagic acid	calculation (see Table S1 for calculation ID)
Tomato, dried	0.02575	Ferulic acid	calculation (see Table S1 for calculation ID)
Tomato, dried	0	Gallic acid	calculation (see Table S1 for calculation ID)
Tomato, dried	0	Hesperetin	calculation (see Table S1 for calculation ID)
Tomato, dried	0	Isorhamnetin	calculation (see Table S1 for calculation ID)
Tomato, dried	0.00275	Kaempferol	calculation (see Table S1 for calculation ID)
Tomato, dried	0.315375	Lariciresinol	calculation (see Table S1 for calculation ID)
Tomato, dried	0	Luteolin	calculation (see Table S1 for calculation ID)
Tomato, dried	0	m-Coumaric acid	calculation (see Table S1 for calculation ID)
Tomato, dried	0	Matairesinol	calculation (see Table S1 for calculation ID)
Tomato, dried	0.00025	Medioresinol	calculation (see Table S1 for calculation ID)
Tomato, dried	0.001125	Myricetin	calculation (see Table S1 for calculation ID)
Tomato, dried	0.30025	Naringenin	calculation (see Table S1 for calculation ID)
Tomato, dried	0.016875	Naringenin 7-O-glucoside	calculation (see Table S1 for calculation ID)
Tomato, dried	0	o-Coumaric acid	calculation (see Table S1 for calculation ID)
Tomato, dried	0.068625	p-Coumaric acid	calculation (see Table S1 for calculation ID)
Tomato, dried	0.105125	Pinoresinol	calculation (see Table S1 for calculation ID)
Tomato, dried	0	Procyanidin dimer B1	calculation (see Table S1 for calculation ID)
Tomato, dried	0	Procyanidin dimer B2	calculation (see Table S1 for calculation ID)
Tomato, dried	0	Procyanidin dimer B3	calculation (see Table S1 for calculation ID)
Tomato, dried	0	Procyanidin dimer B4	calculation (see Table S1 for calculation ID)
Tomato, dried	0	Procyanidin dimer B5	calculation (see Table S1 for calculation ID)
Tomato, dried	0	Procyanidin dimer B7	calculation (see Table S1 for calculation ID)
Tomato, dried	0	Procyanidin trimer C1	calculation (see Table S1 for calculation ID)
Tomato, dried	0	Procyanidin trimer EEC	calculation (see Table S1 for calculation ID)
Tomato, dried	0	Prodelphinidin dimer B3	calculation (see Table S1 for calculation ID)
Tomato, dried	0	Protocatechuic acid	calculation (see Table S1 for calculation ID)
Tomato, dried	0.178375	Quercetin	calculation (see Table S1 for calculation ID)
Tomato, dried	0.21675	Quercetin 3-O-rutinoside	calculation (see Table S1 for calculation ID)
Tomato, dried	0.007125	Secoisolariciresinol	calculation (see Table S1 for calculation ID)
Tomato, dried	0.00025	Syringaresinol	calculation (see Table S1 for calculation ID)
Tomato, dried	0	Syringic acid	calculation (see Table S1 for calculation ID)
Tomato, dried	0.00125	Vanillic acid	calculation (see Table S1 for calculation ID)
Juice, concentrate, unprepared, lemon	0.99944	Hesperidin	calculation (see Table S1 for calculation ID)
Juice, concentrate, unprepared, lemon	0.8516	Eriocitrin	calculation (see Table S1 for calculation ID)
Almond	0.00589	(-)-Epicatechin	Phenol-Explorer
Almond	0	(-)-Epicatechin 3-O-gallate	Phenol-Explorer
Almond	0.026	(-)-Epigallocatechin	Phenol-Explorer
Almond	0	(-)-Epigallocatechin 3-O-gallate	Phenol-Explorer
Almond	0.01277	(+)-Catechin	Phenol-Explorer
Almond	0	(+)-Catechin 3-O-gallate	Phenol-Explorer
Almond	0	(+)-Gallocatechin	Phenol-Explorer
Almond	0.0046	(+)-Gallocatechin 3-O-gallate	Phenol-Explorer
Almond	0.095	02 mers	Phenol-Explorer
Almond	0.088	03 mers	Phenol-Explorer
Almond	0.4	04-06 mers	Phenol-Explorer
Almond	0.377	07-10 mers	Phenol-Explorer
Almond	4e-05	4-Hydroxybenzoic acid	Phenol-Explorer
Almond	0.00105	6,8-Dihydroxykaempferol	Phenol-Explorer
Almond	0	Apigenin	Phenol-Explorer
Almond	0.00251	Eriodictyol	Phenol-Explorer
Almond	0.00144	Isorhamnetin	Phenol-Explorer
Almond	0.00583	Isorhamnetin 3-O-galactoside	Phenol-Explorer
Almond	2e-05	Kaempferol	Phenol-Explorer
Almond	0.00011	Kaempferol 3-O-galactoside	Phenol-Explorer
Almond	0.00016	Kaempferol 3-O-glucoside	Phenol-Explorer
Almond	0.01026	Kaempferol 3-O-rutinoside	Phenol-Explorer
Almond	0.0003	Lariciresinol	Phenol-Explorer
Almond	0	Luteolin	Phenol-Explorer
Almond	0	Matairesinol	Phenol-Explorer
Almond	0	Myricetin	Phenol-Explorer
Almond	0.00091	Naringenin	Phenol-Explorer
Almond	0.00161	Naringenin 7-O-glucoside	Phenol-Explorer
Almond	9e-05	Pinoresinol	Phenol-Explorer
Almond	0.803	Polymers (>10 mers)	Phenol-Explorer
Almond	0.00261	Protocatechuic acid	Phenol-Explorer
Almond	0.00011	Quercetin	Phenol-Explorer
Almond	0.00784	Quercetin 3-O-galactoside	Phenol-Explorer
Almond	0.00089	Quercetin 3-O-glucoside	Phenol-Explorer
Almond	0.00254	Quercetin 3-O-rutinoside	Phenol-Explorer
Almond	0.00075	Secoisolariciresinol	Phenol-Explorer
Almond	0.00168	Vanillic acid	Phenol-Explorer
Angelica, fresh	0	Apigenin	Phenol-Explorer
Angelica, fresh	0	Kaempferol	Phenol-Explorer
Angelica, fresh	0.27014	Luteolin	Phenol-Explorer
Angelica, fresh	0	Myricetin	Phenol-Explorer
Angelica, fresh	0.41529	Quercetin	Phenol-Explorer
Anise herb, dried	0	4-Hydroxybenzoic acid	Phenol-Explorer
Anise herb, dried	0	Apigenin	Phenol-Explorer
Anise herb, dried	0.008	Caffeic acid	Phenol-Explorer
Anise herb, dried	0	Eriodictyol	Phenol-Explorer
Anise herb, dried	0.012	Ferulic acid	Phenol-Explorer
Anise herb, dried	0.011	Gallic acid	Phenol-Explorer
Anise herb, dried	0	Gentisic acid	Phenol-Explorer
Anise herb, dried	0	Luteolin	Phenol-Explorer
Anise herb, dried	0	Naringenin	Phenol-Explorer
Anise herb, dried	0	p-Coumaric acid	Phenol-Explorer
Anise herb, dried	0	Quercetin	Phenol-Explorer
Anise herb, dried	0	Syringic acid	Phenol-Explorer
Anise herb, dried	0	Vanillic acid	Phenol-Explorer
Apple	0.14588	(-)-Epicatechin	Phenol-Explorer
Apple	7e-05	(-)-Epicatechin 3-O-gallate	Phenol-Explorer
Apple	0	(-)-Epigallocatechin	Phenol-Explorer
Apple	0	(-)-Epigallocatechin 3-O-gallate	Phenol-Explorer
Apple	0.02805	(+)-Catechin	Phenol-Explorer
Apple	0	(+)-Gallocatechin	Phenol-Explorer
Apple	0.11175	02 mers	Phenol-Explorer
Apple	0.0715	03 mers	Phenol-Explorer
Apple	0.24625	04-06 mers	Phenol-Explorer
Apple	0.20675	07-10 mers	Phenol-Explorer
Apple	0	3-Caffeoylquinic acid	Phenol-Explorer
Apple	0	3-Feruloylquinic acid	Phenol-Explorer
Apple	0.00038	3-Hydroxyphloretin 2'-O-glucoside	Phenol-Explorer
Apple	0	3-Hydroxyphloretin 2'-O-xylosyl-glucoside	Phenol-Explorer
Apple	0	3-p-Coumaroylquinic acid	Phenol-Explorer
Apple	0	3-Sinapoylquinic acid	Phenol-Explorer
Apple	0.00543	4-Caffeoylquinic acid	Phenol-Explorer
Apple	0	4-Feruloylquinic acid	Phenol-Explorer
Apple	0	4-Hydroxybenzoic acid	Phenol-Explorer
Apple	0.02959	4-p-Coumaroylquinic acid	Phenol-Explorer
Apple	0	4-Sinapoylquinic acid	Phenol-Explorer
Apple	0.26974	5-Caffeoylquinic acid	Phenol-Explorer
Apple	0	5-Feruloylquinic acid	Phenol-Explorer
Apple	0.0105	5-p-Coumaroylquinic acid	Phenol-Explorer
Apple	0	5-Sinapoylquinic acid	Phenol-Explorer
Apple	0	Apigenin	Phenol-Explorer
Apple	0.00865	Caffeic acid	Phenol-Explorer
Apple	0	Cinnamic acid	Phenol-Explorer
Apple	0.00063	Cyanidin 3-O-arabinoside	Phenol-Explorer
Apple	0.0027	Cyanidin 3-O-galactoside	Phenol-Explorer
Apple	0.00055	Cyanidin 3-O-xyloside	Phenol-Explorer
Apple	0	Ellagic acid	Phenol-Explorer
Apple	0	Eriodictyol	Phenol-Explorer
Apple	0.0007	Ferulic acid	Phenol-Explorer
Apple	0.00152	Feruloyl glucose	Phenol-Explorer
Apple	0	Galangin	Phenol-Explorer
Apple	0	Gallic acid	Phenol-Explorer
Apple	0.00223	Gentisic acid	Phenol-Explorer
Apple	0	Hesperetin	Phenol-Explorer
Apple	0	Isorhamnetin	Phenol-Explorer
Apple	0	Kaempferol	Phenol-Explorer
Apple	0.001	Lariciresinol	Phenol-Explorer
Apple	0.00171	Luteolin	Phenol-Explorer
Apple	0	m-Coumaric acid	Phenol-Explorer
Apple	0	Matairesinol	Phenol-Explorer
Apple	0	Myricetin	Phenol-Explorer
Apple	0	Naringenin	Phenol-Explorer
Apple	0	o-Coumaric acid	Phenol-Explorer
Apple	0.00193	p-Coumaric acid	Phenol-Explorer
Apple	0.00156	p-Coumaroyl glucose	Phenol-Explorer
Apple	0.02184	p-Coumaroylquinic acid	Phenol-Explorer
Apple	0.02107	Phloretin 2'-O-xylosyl-glucoside	Phenol-Explorer
Apple	0.02243	Phloridzin	Phenol-Explorer
Apple	0	Pinoresinol	Phenol-Explorer
Apple	0.291	Polymers (>10 mers)	Phenol-Explorer
Apple	0.06051	Procyanidin dimer B1	Phenol-Explorer
Apple	0.1473	Procyanidin dimer B2	Phenol-Explorer
Apple	0.0023	Procyanidin dimer B3	Phenol-Explorer
Apple	0	Procyanidin dimer B4	Phenol-Explorer
Apple	0.00968	Procyanidin dimer B5	Phenol-Explorer
Apple	0.03765	Procyanidin dimer B7	Phenol-Explorer
Apple	0.07022	Procyanidin trimer C1	Phenol-Explorer
Apple	0.01365	Procyanidin trimer EEC	Phenol-Explorer
Apple	0	Prodelphinidin dimer B3	Phenol-Explorer
Apple	0.00245	Protocatechuic acid	Phenol-Explorer
Apple	0.0065	Quercetin	Phenol-Explorer
Apple	0.00837	Quercetin 3-O-arabinoside	Phenol-Explorer
Apple	0.01022	Quercetin 3-O-galactoside	Phenol-Explorer
Apple	0.00321	Quercetin 3-O-glucoside	Phenol-Explorer
Apple	0.00624	Quercetin 3-O-rhamnoside	Phenol-Explorer
Apple	0.00119	Quercetin 3-O-rutinoside	Phenol-Explorer
Apple	0.00389	Quercetin 3-O-xyloside	Phenol-Explorer
Apple	0	Rhamnetin	Phenol-Explorer
Apple	2e-05	Secoisolariciresinol	Phenol-Explorer
Apple	0	Sinapic acid	Phenol-Explorer
Apple	0.00449	Syringic acid	Phenol-Explorer
Apple	0	Tangeretin	Phenol-Explorer
Apple	0	Vanillic acid	Phenol-Explorer
Apricot	0.03471	(-)-Epicatechin	Phenol-Explorer
Apricot	0	(-)-Epicatechin 3-O-gallate	Phenol-Explorer
Apricot	0	(-)-Epigallocatechin	Phenol-Explorer
Apricot	0	(-)-Epigallocatechin 3-O-gallate	Phenol-Explorer
Apricot	0.02961	(+)-Catechin	Phenol-Explorer
Apricot	0	(+)-Gallocatechin	Phenol-Explorer
Apricot	0.031	02 mers	Phenol-Explorer
Apricot	0.019	03 mers	Phenol-Explorer
Apricot	0.049	04-06 mers	Phenol-Explorer
Apricot	0.022	07-10 mers	Phenol-Explorer
Apricot	0.0538	3-Caffeoylquinic acid	Phenol-Explorer
Apricot	0.006	3-Feruloylquinic acid	Phenol-Explorer
Apricot	0.0038	3-p-Coumaroylquinic acid	Phenol-Explorer
Apricot	0	3-Sinapoylquinic acid	Phenol-Explorer
Apricot	0	4-Caffeoylquinic acid	Phenol-Explorer
Apricot	0	4-Feruloylquinic acid	Phenol-Explorer
Apricot	0	4-p-Coumaroylquinic acid	Phenol-Explorer
Apricot	0	4-Sinapoylquinic acid	Phenol-Explorer
Apricot	0.03575	5-Caffeoylquinic acid	Phenol-Explorer
Apricot	0.0004	5-Feruloylquinic acid	Phenol-Explorer
Apricot	0.0006	5-p-Coumaroylquinic acid	Phenol-Explorer
Apricot	0	5-Sinapoylquinic acid	Phenol-Explorer
Apricot	0	Apigenin	Phenol-Explorer
Apricot	0	Caffeic acid	Phenol-Explorer
Apricot	0	Ferulic acid	Phenol-Explorer
Apricot	0	Hesperetin	Phenol-Explorer
Apricot	0	Kaempferol	Phenol-Explorer
Apricot	0.00123	Kaempferol 3-O-rutinoside	Phenol-Explorer
Apricot	0.105	Lariciresinol	Phenol-Explorer
Apricot	0	Luteolin	Phenol-Explorer
Apricot	0	Matairesinol	Phenol-Explorer
Apricot	0	Myricetin	Phenol-Explorer
Apricot	0	Naringenin	Phenol-Explorer
Apricot	0	p-Coumaric acid	Phenol-Explorer
Apricot	0.314	Pinoresinol	Phenol-Explorer
Apricot	0.008	Polymers (>10 mers)	Phenol-Explorer
Apricot	0.0009	Procyanidin dimer B1	Phenol-Explorer
Apricot	0	Procyanidin dimer B2	Phenol-Explorer
Apricot	0.0005	Procyanidin dimer B3	Phenol-Explorer
Apricot	0	Procyanidin dimer B4	Phenol-Explorer
Apricot	0	Procyanidin dimer B5	Phenol-Explorer
Apricot	0.0001	Procyanidin dimer B7	Phenol-Explorer
Apricot	0	Procyanidin trimer C1	Phenol-Explorer
Apricot	0.0001	Procyanidin trimer EEC	Phenol-Explorer
Apricot	0	Prodelphinidin dimer B3	Phenol-Explorer
Apricot	0.02083	Quercetin	Phenol-Explorer
Apricot	0.00835	Quercetin 3-O-rutinoside	Phenol-Explorer
Apricot	0.01068	Secoisolariciresinol	Phenol-Explorer
Apricot	0	Sinapic acid	Phenol-Explorer
Artichoke	2.02229	5-Caffeoylquinic acid	Phenol-Explorer
Artichoke	0.074	Apigenin 7-O-glucuronide	Phenol-Explorer
Artichoke	0.421	Luteolin	Phenol-Explorer
Artichoke	0	Luteolin 7-O-glucoside	Phenol-Explorer
Artichoke	0.083	Luteolin 7-O-glucuronide	Phenol-Explorer
Artichoke	0	Luteolin 7-O-malonyl-glucoside	Phenol-Explorer
Artichoke	0	Luteolin 7-O-rutinoside	Phenol-Explorer
Arugula	0	Matairesinol	Phenol-Explorer
Arugula	0.001	Secoisolariciresinol	Phenol-Explorer
Asparagus	0.0004	Lariciresinol	Phenol-Explorer
Asparagus	2e-05	Matairesinol	Phenol-Explorer
Asparagus	5e-05	Medioresinol	Phenol-Explorer
Asparagus	0.0004	Pinoresinol	Phenol-Explorer
Asparagus	0	Quercetin	Phenol-Explorer
Asparagus	0	Quercetin 3-O-rhamnoside	Phenol-Explorer
Asparagus	0.23195	Quercetin 3-O-rutinoside	Phenol-Explorer
Asparagus	0.0009	Secoisolariciresinol	Phenol-Explorer
Asparagus	0.0005	Syringaresinol	Phenol-Explorer
Avocado	0.00377	(-)-Epicatechin	Phenol-Explorer
Avocado	0	(-)-Epicatechin 3-O-gallate	Phenol-Explorer
Avocado	0	(-)-Epigallocatechin	Phenol-Explorer
Avocado	0.0015	(-)-Epigallocatechin 3-O-gallate	Phenol-Explorer
Avocado	0	(+)-Catechin	Phenol-Explorer
Avocado	0	(+)-Catechin 3-O-gallate	Phenol-Explorer
Avocado	0	(+)-Gallocatechin	Phenol-Explorer
Avocado	0	(+)-Gallocatechin 3-O-gallate	Phenol-Explorer
Avocado	0.015	02 mers	Phenol-Explorer
Avocado	0.014	03 mers	Phenol-Explorer
Avocado	0.032	04-06 mers	Phenol-Explorer
Avocado	0.004	07-10 mers	Phenol-Explorer
Avocado	0	Apigenin	Phenol-Explorer
Avocado	0	Kaempferol	Phenol-Explorer
Avocado	0	Luteolin	Phenol-Explorer
Avocado	8e-05	Matairesinol	Phenol-Explorer
Avocado	0	Myricetin	Phenol-Explorer
Avocado	0	Polymers (>10 mers)	Phenol-Explorer
Avocado	0	Procyanidin dimer B1	Phenol-Explorer
Avocado	0.0002	Procyanidin dimer B2	Phenol-Explorer
Avocado	0	Procyanidin dimer B3	Phenol-Explorer
Avocado	0	Procyanidin dimer B4	Phenol-Explorer
Avocado	0	Procyanidin dimer B5	Phenol-Explorer
Avocado	0	Procyanidin dimer B7	Phenol-Explorer
Avocado	0	Procyanidin trimer C1	Phenol-Explorer
Avocado	0	Procyanidin trimer EEC	Phenol-Explorer
Avocado	0	Prodelphinidin dimer B3	Phenol-Explorer
Avocado	0	Quercetin	Phenol-Explorer
Avocado	0.0002	Secoisolariciresinol	Phenol-Explorer
Banana	0.00106	(-)-Epicatechin	Phenol-Explorer
Banana	0	(-)-Epicatechin 3-O-gallate	Phenol-Explorer
Banana	2e-05	(-)-Epigallocatechin	Phenol-Explorer
Banana	0	(-)-Epigallocatechin 3-O-gallate	Phenol-Explorer
Banana	0.01342	(+)-Catechin	Phenol-Explorer
Banana	0	(+)-Catechin 3-O-gallate	Phenol-Explorer
Banana	0	(+)-Gallocatechin	Phenol-Explorer
Banana	0	(+)-Gallocatechin 3-O-gallate	Phenol-Explorer
Banana	0.007	02 mers	Phenol-Explorer
Banana	0.008	03 mers	Phenol-Explorer
Banana	0.023	04-06 mers	Phenol-Explorer
Banana	0	07-10 mers	Phenol-Explorer
Banana	0	Apigenin	Phenol-Explorer
Banana	0.01003	Gallic acid	Phenol-Explorer
Banana	0	Kaempferol	Phenol-Explorer
Banana	0	Lariciresinol	Phenol-Explorer
Banana	0	Luteolin	Phenol-Explorer
Banana	0	Matairesinol	Phenol-Explorer
Banana	0	Myricetin	Phenol-Explorer
Banana	0	Pinoresinol	Phenol-Explorer
Banana	0	Polymers (>10 mers)	Phenol-Explorer
Banana	0	Procyanidin dimer B1	Phenol-Explorer
Banana	0	Procyanidin dimer B2	Phenol-Explorer
Banana	0	Procyanidin dimer B3	Phenol-Explorer
Banana	0	Procyanidin dimer B4	Phenol-Explorer
Banana	0	Procyanidin dimer B5	Phenol-Explorer
Banana	0	Procyanidin dimer B7	Phenol-Explorer
Banana	0	Procyanidin trimer C1	Phenol-Explorer
Banana	0	Procyanidin trimer EEC	Phenol-Explorer
Banana	0.001	Prodelphinidin dimer B3	Phenol-Explorer
Banana	0	Quercetin	Phenol-Explorer
Banana	0	Secoisolariciresinol	Phenol-Explorer
basil, dried	0.013	4-Hydroxybenzoic acid	Phenol-Explorer
basil, dried	0	5-Caffeoylquinic acid	Phenol-Explorer
basil, dried	0	Apigenin	Phenol-Explorer
basil, dried	0.014	Caffeic acid	Phenol-Explorer
basil, dried	0	Eriodictyol	Phenol-Explorer
basil, dried	0.02	Ferulic acid	Phenol-Explorer
basil, dried	0	Gallic acid	Phenol-Explorer
basil, dried	0.015	Gentisic acid	Phenol-Explorer
basil, dried	0	Luteolin	Phenol-Explorer
basil, dried	2e-05	Matairesinol	Phenol-Explorer
basil, dried	0	Naringenin	Phenol-Explorer
basil, dried	0	p-Coumaric acid	Phenol-Explorer
basil, dried	0	Quercetin	Phenol-Explorer
basil, dried	3.08	Rosmarinic acid	Phenol-Explorer
basil, dried	0.0054	Secoisolariciresinol	Phenol-Explorer
basil, dried	0	Syringic acid	Phenol-Explorer
basil, dried	0.07	Vanillic acid	Phenol-Explorer
basil, fresh	0	Apigenin	Phenol-Explorer
basil, fresh	0	Hesperetin	Phenol-Explorer
basil, fresh	0	Isorhamnetin	Phenol-Explorer
basil, fresh	0	Kaempferol	Phenol-Explorer
basil, fresh	0	Luteolin	Phenol-Explorer
basil, fresh	0	Quercetin	Phenol-Explorer
Beer	0.00032	(-)-Epicatechin	Phenol-Explorer
Beer	0	(-)-Epicatechin 3-O-gallate	Phenol-Explorer
Beer	0	(-)-Epigallocatechin	Phenol-Explorer
Beer	0	(-)-Epigallocatechin 3-O-gallate	Phenol-Explorer
Beer	0.00141	(+)-Catechin	Phenol-Explorer
Beer	0	(+)-Gallocatechin	Phenol-Explorer
Beer	0.001	2-Hydroxybenzoic acid	Phenol-Explorer
Beer	3e-05	2,3-Dihydroxy-1-guaiacylpropanone	Phenol-Explorer
Beer	0.00093	2,6-Dihydroxybenzoic acid	Phenol-Explorer
Beer	0.00027	3-Hydroxybenzoic acid	Phenol-Explorer
Beer	2e-05	3-Methylcatechol	Phenol-Explorer
Beer	0.00027	3,5-Dihydroxybenzoic acid	Phenol-Explorer
Beer	0	3,7-Dimethylquercetin	Phenol-Explorer
Beer	7e-05	4-Caffeoylquinic acid	Phenol-Explorer
Beer	1e-05	4-Ethylcatechol	Phenol-Explorer
Beer	0	4-Ethylguaiacol	Phenol-Explorer
Beer	0	4-Ethylphenol	Phenol-Explorer
Beer	0.00289	4-Hydroxybenzoic acid	Phenol-Explorer
Beer	0.00112	4-Hydroxycoumarin	Phenol-Explorer
Beer	0.00048	4-Hydroxyphenylacetic acid	Phenol-Explorer
Beer	1e-05	4-Methylcatechol	Phenol-Explorer
Beer	0.00063	4-Vinylguaiacol	Phenol-Explorer
Beer	0.00017	4-Vinylphenol	Phenol-Explorer
Beer	0.00078	5-Caffeoylquinic acid	Phenol-Explorer
Beer	1e-05	6-Geranylnaringenin	Phenol-Explorer
Beer	0.00011	6-Prenylnaringenin	Phenol-Explorer
Beer	4e-05	8-Prenylnaringenin	Phenol-Explorer
Beer	2e-05	Apigenin	Phenol-Explorer
Beer	1e-05	Biochanin A	Phenol-Explorer
Beer	0.00038	Caffeic acid	Phenol-Explorer
Beer	6e-05	Catechol	Phenol-Explorer
Beer	0	Daidzein	Phenol-Explorer
Beer	0	Esculetin	Phenol-Explorer
Beer	0.00016	Esculin	Phenol-Explorer
Beer	0.00328	Ferulic acid	Phenol-Explorer
Beer	0.00156	Gallic acid	Phenol-Explorer
Beer	0.0026	Gallic acid 3-O-gallate	Phenol-Explorer
Beer	1e-05	Genistein	Phenol-Explorer
Beer	0.00015	Gentisic acid	Phenol-Explorer
Beer	0	Hesperetin	Phenol-Explorer
Beer	0.00046	Homovanillic acid	Phenol-Explorer
Beer	0.00097	Isoxanthohumol	Phenol-Explorer
Beer	0	Kaempferol	Phenol-Explorer
Beer	0	Luteolin	Phenol-Explorer
Beer	0.0002	m-Coumaric acid	Phenol-Explorer
Beer	0	Matairesinol	Phenol-Explorer
Beer	0	Myricetin	Phenol-Explorer
Beer	0	Naringenin	Phenol-Explorer
Beer	1e-05	Naringin	Phenol-Explorer
Beer	0.00153	o-Coumaric acid	Phenol-Explorer
Beer	0.0009	p-Coumaric acid	Phenol-Explorer
Beer	0	Pinosylvin	Phenol-Explorer
Beer	0.00155	Procyanidin dimer B3	Phenol-Explorer
Beer	0.0003	Procyanidin trimer C2	Phenol-Explorer
Beer	0.00176	Prodelphinidin dimer B3	Phenol-Explorer
Beer	0.0002	Prodelphinidin trimer C-GC-C	Phenol-Explorer
Beer	0.0001	Prodelphinidin trimer GC-C-C	Phenol-Explorer
Beer	0.0004	Prodelphinidin trimer GC-GC-C	Phenol-Explorer
Beer	0.00085	Protocatechuic acid	Phenol-Explorer
Beer	0.00017	Pyrogallol	Phenol-Explorer
Beer	2e-05	Quercetin	Phenol-Explorer
Beer	1e-05	Quercetin 3-O-arabinoside	Phenol-Explorer
Beer	0.00043	Quercetin 3-O-rutinoside	Phenol-Explorer
Beer	0	Resveratrol	Phenol-Explorer
Beer	0	Scopoletin	Phenol-Explorer
Beer	0.00035	Secoisolariciresinol	Phenol-Explorer
Beer	0.00109	Sinapic acid	Phenol-Explorer
Beer	0.00065	Syringic acid	Phenol-Explorer
Beer	0.00296	Tyrosol	Phenol-Explorer
Beer	2e-05	Umbelliferone	Phenol-Explorer
Beer	0.00141	Vanillic acid	Phenol-Explorer
Beer	0.0001	Vanillin	Phenol-Explorer
Beer	0.00012	Xanthohumol	Phenol-Explorer
Beet	0	(-)-Epicatechin	Phenol-Explorer
Beet	0	(-)-Epicatechin 3-O-gallate	Phenol-Explorer
Beet	0	(-)-Epigallocatechin	Phenol-Explorer
Beet	0	(-)-Epigallocatechin 3-O-gallate	Phenol-Explorer
Beet	0	(+)-Catechin	Phenol-Explorer
Beet	0	(+)-Gallocatechin	Phenol-Explorer
Beet	0	Apigenin	Phenol-Explorer
Beet	0	Kaempferol	Phenol-Explorer
Beet	0.00366	Luteolin	Phenol-Explorer
Beet	0	Matairesinol	Phenol-Explorer
Beet	0	Myricetin	Phenol-Explorer
Beet	0.00134	Quercetin	Phenol-Explorer
Beet	7e-05	Secoisolariciresinol	Phenol-Explorer
Bilberry	0	(+)-Catechin	Phenol-Explorer
Bilberry	0	7-Hydroxymatairesinol	Phenol-Explorer
Bilberry	0	7-Hydroxysecoisolariciresinol	Phenol-Explorer
Bilberry	0	7-Oxomatairesinol	Phenol-Explorer
Bilberry	0.004	Caffeic acid	Phenol-Explorer
Bilberry	0	Cinnamic acid	Phenol-Explorer
Bilberry	0	Conidendrin	Phenol-Explorer
Bilberry	6e-05	Cyclolariciresinol	Phenol-Explorer
Bilberry	0	Dimethylmatairesinol	Phenol-Explorer
Bilberry	0	Ellagic acid	Phenol-Explorer
Bilberry	0.0115	Ferulic acid	Phenol-Explorer
Bilberry	0	Kaempferol	Phenol-Explorer
Bilberry	0.0004	Lariciresinol	Phenol-Explorer
Bilberry	0.0009	Lariciresinol-sesquilignan	Phenol-Explorer
Bilberry	0	Matairesinol	Phenol-Explorer
Bilberry	0.0008	Medioresinol	Phenol-Explorer
Bilberry	0	Morin	Phenol-Explorer
Bilberry	0.01087	Myricetin	Phenol-Explorer
Bilberry	0	Nortrachelogenin	Phenol-Explorer
Bilberry	0.015	p-Coumaric acid	Phenol-Explorer
Bilberry	0.0001	Pinoresinol	Phenol-Explorer
Bilberry	0.01899	Quercetin	Phenol-Explorer
Bilberry	0.0067	Resveratrol	Phenol-Explorer
Bilberry	0.0006	Secoisolariciresinol	Phenol-Explorer
Bilberry	0.0001	Secoisolariciresinol-sesquilignan	Phenol-Explorer
Bilberry	0	Sesamin	Phenol-Explorer
Bilberry	0.0012	Syringaresinol	Phenol-Explorer
Black bean	0.052	02 mers	Phenol-Explorer
Black bean	0	03 mers	Phenol-Explorer
Black bean	0	04-06 mers	Phenol-Explorer
Black bean	0	07-10 mers	Phenol-Explorer
Black bean	0.00251	5-Caffeoylquinic acid	Phenol-Explorer
Black bean	0.00733	Caffeic acid	Phenol-Explorer
Black bean	0.0163	Cyanidin	Phenol-Explorer
Black bean	0.0399	Cyanidin 3-O-glucoside	Phenol-Explorer
Black bean	0.0198	Cyanidin 3,5-O-diglucoside	Phenol-Explorer
Black bean	0.008	Daidzein	Phenol-Explorer
Black bean	0.011	Delphinidin 3-O-feruloyl-glucoside	Phenol-Explorer
Black bean	0.145	Delphinidin 3-O-glucoside	Phenol-Explorer
Black bean	0	Delphinidin 3,5-O-diglucoside	Phenol-Explorer
Black bean	0.10494	Ferulic acid	Phenol-Explorer
Black bean	0.006	Genistein	Phenol-Explorer
Black bean	0.0134	Kaempferol	Phenol-Explorer
Black bean	0.034	Kaempferol 3-O-acetyl-glucoside	Phenol-Explorer
Black bean	0.066	Kaempferol 3-O-glucoside	Phenol-Explorer
Black bean	0	Kaempferol 3-O-xylosyl-glucoside	Phenol-Explorer
Black bean	0.006	Malvidin 3-O-glucoside	Phenol-Explorer
Black bean	0.09467	p-Coumaric acid	Phenol-Explorer
Black bean	0.0095	Pelargonidin	Phenol-Explorer
Black bean	0.126	Pelargonidin 3-O-glucoside	Phenol-Explorer
Black bean	0.0154	Pelargonidin 3,5-O-diglucoside	Phenol-Explorer
Black bean	0.0136	Peonidin	Phenol-Explorer
Black bean	0.008	Petunidin 3-O-glucoside	Phenol-Explorer
Black bean	0	Petunidin 3-O-rhamnoside	Phenol-Explorer
Black bean	0	Petunidin 3,5-O-diglucoside	Phenol-Explorer
Black bean	0	Polymers (>10 mers)	Phenol-Explorer
Black bean	0.00984	Quercetin	Phenol-Explorer
Black bean	0	Quercetin 3-O-glucoside	Phenol-Explorer
Black bean	0.03601	Sinapic acid	Phenol-Explorer
Black olive	0.00207	2,4-Dihydroxybenzoic acid	Phenol-Explorer
Black olive	0.00043	2,6-Dihydroxybenzoic acid	Phenol-Explorer
Black olive	0.09	3,4-DHPEA-EA	Phenol-Explorer
Black olive	0.01123	3,4-Dihydroxyphenylacetic acid	Phenol-Explorer
Black olive	0.05093	4-Hydroxybenzoic acid	Phenol-Explorer
Black olive	0.02	4-Hydroxyphenylacetic acid	Phenol-Explorer
Black olive	0.21	5-Caffeoylquinic acid	Phenol-Explorer
Black olive	0.08184	Apigenin 7-O-glucoside	Phenol-Explorer
Black olive	0.04548	Caffeic acid	Phenol-Explorer
Black olive	0.05133	Cinnamic acid	Phenol-Explorer
Black olive	0.10623	Cyanidin 3-O-glucoside	Phenol-Explorer
Black olive	0.72351	Cyanidin 3-O-rutinoside	Phenol-Explorer
Black olive	0.22553	Demethyloleuropein	Phenol-Explorer
Black olive	0.028	Dihydro-p-coumaric acid	Phenol-Explorer
Black olive	0.015	Dihydrocaffeic acid	Phenol-Explorer
Black olive	0.04104	Ferulic acid	Phenol-Explorer
Black olive	0.00023	Gallic acid	Phenol-Explorer
Black olive	0.375	Homovanillic acid	Phenol-Explorer
Black olive	0.00043	Homoveratric acid	Phenol-Explorer
Black olive	0.65927	Hydroxytyrosol	Phenol-Explorer
Black olive	0.011	Isorhoifolin	Phenol-Explorer
Black olive	0.0003	Lariciresinol	Phenol-Explorer
Black olive	0.03428	Luteolin	Phenol-Explorer
Black olive	0.0022	Luteolin 6-C-glucoside	Phenol-Explorer
Black olive	0.14504	Luteolin 7-O-glucoside	Phenol-Explorer
Black olive	0.125	m-Coumaric acid	Phenol-Explorer
Black olive	6e-05	Matairesinol	Phenol-Explorer
Black olive	0.045	Methoxyphenylacetic acid	Phenol-Explorer
Black olive	0.0475	o-Coumaric acid	Phenol-Explorer
Black olive	0.72016	Oleuropein	Phenol-Explorer
Black olive	0.81823	Oleuropein-aglycone	Phenol-Explorer
Black olive	0.07213	p-Coumaric acid	Phenol-Explorer
Black olive	0.0003	Pinoresinol	Phenol-Explorer
Black olive	0.3225	Protocatechuic acid	Phenol-Explorer
Black olive	0.04067	Quercetin 3-O-rhamnoside	Phenol-Explorer
Black olive	0.45362	Quercetin 3-O-rutinoside	Phenol-Explorer
Black olive	6e-05	Secoisolariciresinol	Phenol-Explorer
Black olive	0.18908	Sinapic acid	Phenol-Explorer
Black olive	0.2855	Syringic acid	Phenol-Explorer
Black olive	0.14424	Tyrosol	Phenol-Explorer
Black olive	0.12755	Vanillic acid	Phenol-Explorer
Black olive	0.00097	Vanillin	Phenol-Explorer
Black olive	0.68085	Verbascoside	Phenol-Explorer
Blackberry	0.11476	(-)-Epicatechin	Phenol-Explorer
Blackberry	0	(-)-Epicatechin 3-O-gallate	Phenol-Explorer
Blackberry	0.00154	(-)-Epigallocatechin	Phenol-Explorer
Blackberry	0	(-)-Epigallocatechin 3-O-gallate	Phenol-Explorer
Blackberry	0.00716	(+)-Catechin	Phenol-Explorer
Blackberry	0	(+)-Gallocatechin	Phenol-Explorer
Blackberry	0.0505	02 mers	Phenol-Explorer
Blackberry	0.03	03 mers	Phenol-Explorer
Blackberry	0.0475	04-06 mers	Phenol-Explorer
Blackberry	0.021	07-10 mers	Phenol-Explorer
Blackberry	0.04533	3-Caffeoylquinic acid	Phenol-Explorer
Blackberry	0.003	3-Feruloylquinic acid	Phenol-Explorer
Blackberry	0.00367	3-p-Coumaroylquinic acid	Phenol-Explorer
Blackberry	0.001	4-Caffeoylquinic acid	Phenol-Explorer
Blackberry	0	4-Feruloylquinic acid	Phenol-Explorer
Blackberry	0	4-Hydroxybenzoic acid	Phenol-Explorer
Blackberry	0.01133	4-Hydroxybenzoic acid 4-O-glucoside	Phenol-Explorer
Blackberry	0	4-p-Coumaroylquinic acid	Phenol-Explorer
Blackberry	0.001	5-Caffeoylquinic acid	Phenol-Explorer
Blackberry	0	5-Feruloylquinic acid	Phenol-Explorer
Blackberry	0	5-O-Galloylquinic acid	Phenol-Explorer
Blackberry	0	5-p-Coumaroylquinic acid	Phenol-Explorer
Blackberry	0	7-Hydroxymatairesinol	Phenol-Explorer
Blackberry	0	7-Hydroxysecoisolariciresinol	Phenol-Explorer
Blackberry	0	7-Oxomatairesinol	Phenol-Explorer
Blackberry	0	Apigenin	Phenol-Explorer
Blackberry	0	Benzoic acid	Phenol-Explorer
Blackberry	0.01255	Caffeic acid	Phenol-Explorer
Blackberry	0	Caffeic acid 4-O-glucoside	Phenol-Explorer
Blackberry	0.005	Caffeoyl glucose	Phenol-Explorer
Blackberry	0	Conidendrin	Phenol-Explorer
Blackberry	0	Cyanidin 3-O-(6''-acetyl-glucoside)	Phenol-Explorer
Blackberry	0.10973	Cyanidin 3-O-(6''-dioxalyl-glucoside)	Phenol-Explorer
Blackberry	0.04302	Cyanidin 3-O-(6''-malonyl-glucoside)	Phenol-Explorer
Blackberry	0	Cyanidin 3-O-(6''-p-coumaroyl-glucoside)	Phenol-Explorer
Blackberry	0	Cyanidin 3-O-arabinoside	Phenol-Explorer
Blackberry	0	Cyanidin 3-O-galactoside	Phenol-Explorer
Blackberry	1.38717	Cyanidin 3-O-glucoside	Phenol-Explorer
Blackberry	0.08862	Cyanidin 3-O-rutinoside	Phenol-Explorer
Blackberry	0.09738	Cyanidin 3-O-xyloside	Phenol-Explorer
Blackberry	8e-05	Cyclolariciresinol	Phenol-Explorer
Blackberry	0	Delphinidin 3-O-(6''-acetyl-glucoside)	Phenol-Explorer
Blackberry	0	Delphinidin 3-O-(6''-p-coumaroyl-glucoside)	Phenol-Explorer
Blackberry	0	Delphinidin 3-O-arabinoside	Phenol-Explorer
Blackberry	0	Delphinidin 3-O-galactoside	Phenol-Explorer
Blackberry	0	Delphinidin 3-O-glucoside	Phenol-Explorer
Blackberry	0	Dimethylmatairesinol	Phenol-Explorer
Blackberry	0.30909	Ellagic acid	Phenol-Explorer
Blackberry	0.01625	Ferulic acid	Phenol-Explorer
Blackberry	0	Ferulic acid 4-O-glucoside	Phenol-Explorer
Blackberry	0.00433	Feruloyl glucose	Phenol-Explorer
Blackberry	0.04968	Gallic acid	Phenol-Explorer
Blackberry	0	Gallic acid 4-O-glucoside	Phenol-Explorer
Blackberry	0.00267	Galloyl glucose	Phenol-Explorer
Blackberry	0.00031	Kaempferol	Phenol-Explorer
Blackberry	0.0015	Lariciresinol	Phenol-Explorer
Blackberry	0.0015	Lariciresinol-sesquilignan	Phenol-Explorer
Blackberry	0	Luteolin	Phenol-Explorer
Blackberry	0	Malvidin 3-O-(6''-acetyl-glucoside)	Phenol-Explorer
Blackberry	0	Malvidin 3-O-(6''-p-coumaroyl-glucoside)	Phenol-Explorer
Blackberry	0	Malvidin 3-O-arabinoside	Phenol-Explorer
Blackberry	0	Malvidin 3-O-galactoside	Phenol-Explorer
Blackberry	0	Malvidin 3-O-glucoside	Phenol-Explorer
Blackberry	1e-05	Matairesinol	Phenol-Explorer
Blackberry	0.0005	Medioresinol	Phenol-Explorer
Blackberry	0.01949	Myricetin	Phenol-Explorer
Blackberry	0	Myricetin 3-O-rhamnoside	Phenol-Explorer
Blackberry	0	Nortrachelogenin	Phenol-Explorer
Blackberry	0.0062	p-Coumaric acid	Phenol-Explorer
Blackberry	0.00267	p-Coumaric acid 4-O-glucoside	Phenol-Explorer
Blackberry	0.00667	p-Coumaroyl glucose	Phenol-Explorer
Blackberry	0	Peonidin 3-O-arabinoside	Phenol-Explorer
Blackberry	0	Peonidin 3-O-galactoside	Phenol-Explorer
Blackberry	0	Peonidin 3-O-glucoside	Phenol-Explorer
Blackberry	0	Petunidin 3-O-(6''-acetyl-glucoside)	Phenol-Explorer
Blackberry	0	Petunidin 3-O-(6''-p-coumaroyl-glucoside)	Phenol-Explorer
Blackberry	0	Petunidin 3-O-arabinoside	Phenol-Explorer
Blackberry	0	Petunidin 3-O-galactoside	Phenol-Explorer
Blackberry	0	Petunidin 3-O-glucoside	Phenol-Explorer
Blackberry	0.0014	Pinoresinol	Phenol-Explorer
Blackberry	0.0075	Polymers (>10 mers)	Phenol-Explorer
Blackberry	0.0023	Procyanidin dimer B1	Phenol-Explorer
Blackberry	0.0083	Procyanidin dimer B2	Phenol-Explorer
Blackberry	0.0033	Procyanidin dimer B3	Phenol-Explorer
Blackberry	0	Procyanidin dimer B4	Phenol-Explorer
Blackberry	0	Procyanidin dimer B5	Phenol-Explorer
Blackberry	0	Procyanidin dimer B7	Phenol-Explorer
Blackberry	0	Procyanidin trimer C1	Phenol-Explorer
Blackberry	0.0006	Procyanidin trimer EEC	Phenol-Explorer
Blackberry	0.0007	Prodelphinidin dimer B3	Phenol-Explorer
Blackberry	0.00433	Protocatechuic acid 4-O-glucoside	Phenol-Explorer
Blackberry	0.01323	Quercetin	Phenol-Explorer
Blackberry	0	Quercetin 3-O-acetyl-rhamnoside	Phenol-Explorer
Blackberry	0.04102	Quercetin 3-O-galactoside	Phenol-Explorer
Blackberry	0.00667	Quercetin 3-O-glucoside	Phenol-Explorer
Blackberry	0.00462	Quercetin 3-O-glucosyl-xyloside	Phenol-Explorer
Blackberry	0	Quercetin 3-O-rhamnoside	Phenol-Explorer
Blackberry	0.03889	Quercetin 3-O-rutinoside	Phenol-Explorer
Blackberry	0.01283	Quercetin 3-O-xyloside	Phenol-Explorer
Blackberry	0.0237	Quercetin 3-O-xylosyl-glucuronide	Phenol-Explorer
Blackberry	0.00098	Secoisolariciresinol	Phenol-Explorer
Blackberry	0.0013	Secoisolariciresinol-sesquilignan	Phenol-Explorer
Blackberry	0.0019	Syringaresinol	Phenol-Explorer
Blackcurrant	0.0047	(-)-Epicatechin	Phenol-Explorer
Blackcurrant	0	(-)-Epicatechin 3-O-gallate	Phenol-Explorer
Blackcurrant	0	(-)-Epigallocatechin	Phenol-Explorer
Blackcurrant	0	(-)-Epigallocatechin 3-O-gallate	Phenol-Explorer
Blackcurrant	0.007	(+)-Catechin	Phenol-Explorer
Blackcurrant	0	(+)-Gallocatechin	Phenol-Explorer
Blackcurrant	0.02981	02 mers	Phenol-Explorer
Blackcurrant	0.02291	03 mers	Phenol-Explorer
Blackcurrant	0.08749	04-06 mers	Phenol-Explorer
Blackcurrant	0.09761	07-10 mers	Phenol-Explorer
Blackcurrant	0.043	3-Caffeoylquinic acid	Phenol-Explorer
Blackcurrant	0.00067	3-Feruloylquinic acid	Phenol-Explorer
Blackcurrant	0.01733	3-p-Coumaroylquinic acid	Phenol-Explorer
Blackcurrant	0.00367	4-Caffeoylquinic acid	Phenol-Explorer
Blackcurrant	0.00233	4-Feruloylquinic acid	Phenol-Explorer
Blackcurrant	0.00733	4-Hydroxybenzoic acid 4-O-glucoside	Phenol-Explorer
Blackcurrant	0.00133	4-p-Coumaroylquinic acid	Phenol-Explorer
Blackcurrant	0.00125	5-Caffeoylquinic acid	Phenol-Explorer
Blackcurrant	0.00133	5-Feruloylquinic acid	Phenol-Explorer
Blackcurrant	0.00067	5-O-Galloylquinic acid	Phenol-Explorer
Blackcurrant	0	5-p-Coumaroylquinic acid	Phenol-Explorer
Blackcurrant	0	7-Hydroxymatairesinol	Phenol-Explorer
Blackcurrant	0	7-Hydroxysecoisolariciresinol	Phenol-Explorer
Blackcurrant	0	7-Oxomatairesinol	Phenol-Explorer
Blackcurrant	0	Apigenin	Phenol-Explorer
Blackcurrant	0.002	Caffeic acid 4-O-glucoside	Phenol-Explorer
Blackcurrant	0.02795	Caffeoyl glucose	Phenol-Explorer
Blackcurrant	0	Cinnamic acid	Phenol-Explorer
Blackcurrant	0	Conidendrin	Phenol-Explorer
Blackcurrant	0	Cyanidin 3-O-(6''-caffeoyl-glucoside)	Phenol-Explorer
Blackcurrant	0.01488	Cyanidin 3-O-(6''-p-coumaroyl-glucoside)	Phenol-Explorer
Blackcurrant	0	Cyanidin 3-O-arabinoside	Phenol-Explorer
Blackcurrant	0	Cyanidin 3-O-galactoside	Phenol-Explorer
Blackcurrant	0.25074	Cyanidin 3-O-glucoside	Phenol-Explorer
Blackcurrant	0	Cyanidin 3-O-glucosyl-rutinoside	Phenol-Explorer
Blackcurrant	1.60781	Cyanidin 3-O-rutinoside	Phenol-Explorer
Blackcurrant	0	Cyanidin 3-O-sambubioside	Phenol-Explorer
Blackcurrant	0	Cyanidin 3-O-sambubioside 5-O-glucoside	Phenol-Explorer
Blackcurrant	0	Cyanidin 3-O-sophoroside	Phenol-Explorer
Blackcurrant	0	Cyanidin 3-O-xyloside	Phenol-Explorer
Blackcurrant	0	Cyanidin 3-O-xylosyl-rutinoside	Phenol-Explorer
Blackcurrant	0	Cyanidin 3,5-O-diglucoside	Phenol-Explorer
Blackcurrant	0.0001	Cyclolariciresinol	Phenol-Explorer
Blackcurrant	0.86681	Delphinidin 3-O-glucoside	Phenol-Explorer
Blackcurrant	3.04911	Delphinidin 3-O-rutinoside	Phenol-Explorer
Blackcurrant	0	Delphinidin 3-O-sambubioside	Phenol-Explorer
Blackcurrant	0	Delphinidin 3-O-xyloside	Phenol-Explorer
Blackcurrant	0	Dimethylmatairesinol	Phenol-Explorer
Blackcurrant	0	Ferulic acid	Phenol-Explorer
Blackcurrant	0.00267	Ferulic acid 4-O-glucoside	Phenol-Explorer
Blackcurrant	0.013	Feruloyl glucose	Phenol-Explorer
Blackcurrant	0.001	Gallic acid 4-O-glucoside	Phenol-Explorer
Blackcurrant	0.00533	Galloyl glucose	Phenol-Explorer
Blackcurrant	0	Hesperetin	Phenol-Explorer
Blackcurrant	0.01048	Kaempferol	Phenol-Explorer
Blackcurrant	0.0057	Kaempferol 3-O-glucoside	Phenol-Explorer
Blackcurrant	7e-05	Lariciresinol	Phenol-Explorer
Blackcurrant	0.0001	Lariciresinol-sesquilignan	Phenol-Explorer
Blackcurrant	0	Luteolin	Phenol-Explorer
Blackcurrant	1e-05	Matairesinol	Phenol-Explorer
Blackcurrant	0.0001	Medioresinol	Phenol-Explorer
Blackcurrant	0	Morin	Phenol-Explorer
Blackcurrant	0.10166	Myricetin	Phenol-Explorer
Blackcurrant	0.0271	Myricetin 3-O-glucoside	Phenol-Explorer
Blackcurrant	0.0314	Myricetin 3-O-rutinoside	Phenol-Explorer
Blackcurrant	0	Naringenin	Phenol-Explorer
Blackcurrant	0	Nortrachelogenin	Phenol-Explorer
Blackcurrant	0	p-Coumaric acid	Phenol-Explorer
Blackcurrant	0.00512	p-Coumaric acid 4-O-glucoside	Phenol-Explorer
Blackcurrant	0.01133	p-Coumaroyl glucose	Phenol-Explorer
Blackcurrant	0	Pelargonidin 3-O-arabinoside	Phenol-Explorer
Blackcurrant	0	Pelargonidin 3-O-galactoside	Phenol-Explorer
Blackcurrant	0	Pelargonidin 3-O-glucoside	Phenol-Explorer
Blackcurrant	0.02477	Pelargonidin 3-O-rutinoside	Phenol-Explorer
Blackcurrant	0	Pelargonidin 3-O-sambubioside	Phenol-Explorer
Blackcurrant	0	Peonidin 3-O-glucoside	Phenol-Explorer
Blackcurrant	0.01275	Peonidin 3-O-rutinoside	Phenol-Explorer
Blackcurrant	0.05455	Petunidin 3-O-(6''-p-coumaroyl-glucoside)	Phenol-Explorer
Blackcurrant	0	Petunidin 3-O-glucoside	Phenol-Explorer
Blackcurrant	0.04087	Petunidin 3-O-rutinoside	Phenol-Explorer
Blackcurrant	4e-05	Pinoresinol	Phenol-Explorer
Blackcurrant	1.13643	Polymers (>10 mers)	Phenol-Explorer
Blackcurrant	0.00067	Protocatechuic acid 4-O-glucoside	Phenol-Explorer
Blackcurrant	0.03552	Quercetin	Phenol-Explorer
Blackcurrant	0.0261	Quercetin 3-O-glucoside	Phenol-Explorer
Blackcurrant	0.0465	Quercetin 3-O-rutinoside	Phenol-Explorer
Blackcurrant	0	Resveratrol	Phenol-Explorer
Blackcurrant	0.00086	Secoisolariciresinol	Phenol-Explorer
Blackcurrant	0.0003	Secoisolariciresinol-sesquilignan	Phenol-Explorer
Blackcurrant	0	Sesamin	Phenol-Explorer
Blackcurrant	0	Syringaresinol	Phenol-Explorer
Blueberry	0.0111	(-)-Epicatechin	Phenol-Explorer
Blueberry	0	(-)-Epicatechin 3-O-gallate	Phenol-Explorer
Blueberry	0	(-)-Epigallocatechin	Phenol-Explorer
Blueberry	0	(-)-Epigallocatechin 3-O-gallate	Phenol-Explorer
Blueberry	0	(+)-Catechin	Phenol-Explorer
Blueberry	0	(+)-Gallocatechin	Phenol-Explorer
Blueberry	0.081	02 mers	Phenol-Explorer
Blueberry	0.061	03 mers	Phenol-Explorer
Blueberry	0.2265	04-06 mers	Phenol-Explorer
Blueberry	0.2115	07-10 mers	Phenol-Explorer
Blueberry	0.006	3-Caffeoylquinic acid	Phenol-Explorer
Blueberry	0	3-Feruloylquinic acid	Phenol-Explorer
Blueberry	0	3-p-Coumaroylquinic acid	Phenol-Explorer
Blueberry	0.0035	4-Caffeoylquinic acid	Phenol-Explorer
Blueberry	0	4-Feruloylquinic acid	Phenol-Explorer
Blueberry	0.0288	4-Hydroxybenzoic acid	Phenol-Explorer
Blueberry	0.0055	4-Hydroxybenzoic acid 4-O-glucoside	Phenol-Explorer
Blueberry	0	4-p-Coumaroylquinic acid	Phenol-Explorer
Blueberry	1.21416	5-Caffeoylquinic acid	Phenol-Explorer
Blueberry	0.0075	5-Feruloylquinic acid	Phenol-Explorer
Blueberry	0	5-O-Galloylquinic acid	Phenol-Explorer
Blueberry	0.0035	5-p-Coumaroylquinic acid	Phenol-Explorer
Blueberry	0.04151	Caffeic acid	Phenol-Explorer
Blueberry	0.003	Caffeic acid 4-O-glucoside	Phenol-Explorer
Blueberry	0	Caffeoyl glucose	Phenol-Explorer
Blueberry	0.00382	Cyanidin 3-O-(6''-acetyl-galactoside)	Phenol-Explorer
Blueberry	0.02514	Cyanidin 3-O-(6''-acetyl-glucoside)	Phenol-Explorer
Blueberry	0	Cyanidin 3-O-(6''-dioxalyl-glucoside)	Phenol-Explorer
Blueberry	0	Cyanidin 3-O-(6''-malonyl-glucoside)	Phenol-Explorer
Blueberry	0	Cyanidin 3-O-(6''-p-coumaroyl-glucoside)	Phenol-Explorer
Blueberry	0.03093	Cyanidin 3-O-arabinoside	Phenol-Explorer
Blueberry	0.06697	Cyanidin 3-O-galactoside	Phenol-Explorer
Blueberry	0.04432	Cyanidin 3-O-glucoside	Phenol-Explorer
Blueberry	0	Cyanidin 3-O-rutinoside	Phenol-Explorer
Blueberry	0	Cyanidin 3-O-xyloside	Phenol-Explorer
Blueberry	0.00962	Delphinidin 3-O-(6''-acetyl-galactoside)	Phenol-Explorer
Blueberry	0.04176	Delphinidin 3-O-(6''-acetyl-glucoside)	Phenol-Explorer
Blueberry	0	Delphinidin 3-O-(6''-p-coumaroyl-glucoside)	Phenol-Explorer
Blueberry	0.1065	Delphinidin 3-O-arabinoside	Phenol-Explorer
Blueberry	0.18318	Delphinidin 3-O-galactoside	Phenol-Explorer
Blueberry	0.11625	Delphinidin 3-O-glucoside	Phenol-Explorer
Blueberry	0.00936	Ellagic acid	Phenol-Explorer
Blueberry	0.02847	Ferulic acid	Phenol-Explorer
Blueberry	0.0055	Ferulic acid 4-O-glucoside	Phenol-Explorer
Blueberry	0	Feruloyl glucose	Phenol-Explorer
Blueberry	0.13602	Gallic acid	Phenol-Explorer
Blueberry	0.005	Gallic acid 4-O-glucoside	Phenol-Explorer
Blueberry	0	Galloyl glucose	Phenol-Explorer
Blueberry	0.00767	Kaempferol	Phenol-Explorer
Blueberry	0.0062	Kaempferol 3-O-glucoside	Phenol-Explorer
Blueberry	0.04218	Malvidin 3-O-(6''-acetyl-galactoside)	Phenol-Explorer
Blueberry	0.09012	Malvidin 3-O-(6''-acetyl-glucoside)	Phenol-Explorer
Blueberry	0	Malvidin 3-O-(6''-p-coumaroyl-glucoside)	Phenol-Explorer
Blueberry	0.10653	Malvidin 3-O-arabinoside	Phenol-Explorer
Blueberry	0.19334	Malvidin 3-O-galactoside	Phenol-Explorer
Blueberry	0.18621	Malvidin 3-O-glucoside	Phenol-Explorer
Blueberry	0.02811	Myricetin	Phenol-Explorer
Blueberry	0.1221	Myricetin 3-O-arabinoside	Phenol-Explorer
Blueberry	0.01035	Myricetin 3-O-rhamnoside	Phenol-Explorer
Blueberry	0.01668	p-Coumaric acid	Phenol-Explorer
Blueberry	0.0095	p-Coumaric acid 4-O-glucoside	Phenol-Explorer
Blueberry	0	p-Coumaroyl glucose	Phenol-Explorer
Blueberry	0.00899	Peonidin 3-O-(6''-acetyl-galactoside)	Phenol-Explorer
Blueberry	0.01463	Peonidin 3-O-(6''-acetyl-glucoside)	Phenol-Explorer
Blueberry	0.00293	Peonidin 3-O-arabinoside	Phenol-Explorer
Blueberry	0.01833	Peonidin 3-O-galactoside	Phenol-Explorer
Blueberry	0.02865	Peonidin 3-O-glucoside	Phenol-Explorer
Blueberry	0.0011	Petunidin 3-O-(6''-acetyl-galactoside)	Phenol-Explorer
Blueberry	0.03039	Petunidin 3-O-(6''-acetyl-glucoside)	Phenol-Explorer
Blueberry	0	Petunidin 3-O-(6''-p-coumaroyl-glucoside)	Phenol-Explorer
Blueberry	0.06035	Petunidin 3-O-arabinoside	Phenol-Explorer
Blueberry	0.10889	Petunidin 3-O-galactoside	Phenol-Explorer
Blueberry	0.08643	Petunidin 3-O-glucoside	Phenol-Explorer
Blueberry	1.947	Polymers (>10 mers)	Phenol-Explorer
Blueberry	0.004	Protocatechuic acid 4-O-glucoside	Phenol-Explorer
Blueberry	0.07198	Quercetin	Phenol-Explorer
Blueberry	0.0566	Quercetin 3-O-acetyl-rhamnoside	Phenol-Explorer
Blueberry	0.0709	Quercetin 3-O-arabinoside	Phenol-Explorer
Blueberry	0.0899	Quercetin 3-O-galactoside	Phenol-Explorer
Blueberry	0.01493	Quercetin 3-O-glucoside	Phenol-Explorer
Blueberry	0	Quercetin 3-O-glucosyl-xyloside	Phenol-Explorer
Blueberry	0	Quercetin 3-O-rhamnoside	Phenol-Explorer
Blueberry	0	Quercetin 3-O-rutinoside	Phenol-Explorer
Blueberry	0.01595	Quercetin 3-O-xyloside	Phenol-Explorer
Blueberry	0	Quercetin 3-O-xylosyl-glucuronide	Phenol-Explorer
Blueberry	0	Vanillic acid	Phenol-Explorer
Bog bilberry	0.00895	4-Hydroxybenzoic acid	Phenol-Explorer
Bog bilberry	0	5-Caffeoylquinic acid	Phenol-Explorer
Bog bilberry	0.09533	Caffeic acid	Phenol-Explorer
Bog bilberry	0	Ellagic acid	Phenol-Explorer
Bog bilberry	0.04603	Ferulic acid	Phenol-Explorer
Bog bilberry	0	Kaempferol	Phenol-Explorer
Bog bilberry	0.13652	Myricetin	Phenol-Explorer
Bog bilberry	0.05257	p-Coumaric acid	Phenol-Explorer
Bog bilberry	0.17028	Quercetin	Phenol-Explorer
Brazil nut	0	(-)-Epicatechin	Phenol-Explorer
Brazil nut	0	(-)-Epicatechin 3-O-gallate	Phenol-Explorer
Brazil nut	0	(-)-Epigallocatechin	Phenol-Explorer
Brazil nut	0	(-)-Epigallocatechin 3-O-gallate	Phenol-Explorer
Brazil nut	0	(+)-Catechin	Phenol-Explorer
Brazil nut	0	(+)-Catechin 3-O-gallate	Phenol-Explorer
Brazil nut	0	(+)-Gallocatechin	Phenol-Explorer
Brazil nut	0	(+)-Gallocatechin 3-O-gallate	Phenol-Explorer
Brazil nut	0	Apigenin	Phenol-Explorer
Brazil nut	0	Kaempferol	Phenol-Explorer
Brazil nut	0	Luteolin	Phenol-Explorer
Brazil nut	0.0001	Matairesinol	Phenol-Explorer
Brazil nut	0	Myricetin	Phenol-Explorer
Brazil nut	0	Quercetin	Phenol-Explorer
Brazil nut	0.0077	Secoisolariciresinol	Phenol-Explorer
Bread, RG wheat	0	5-Heneicosylresorcinol	Phenol-Explorer
Bread, RG wheat	0	5-Heptadecylresorcinol	Phenol-Explorer
Bread, RG wheat	0	5-Nonadecenylresorcinol	Phenol-Explorer
Bread, RG wheat	0	5-Nonadecylresorcinol	Phenol-Explorer
Bread, RG wheat	0	5-Pentacosylresorcinol	Phenol-Explorer
Bread, RG wheat	0	5-Tricosylresorcinol	Phenol-Explorer
Bread, RG wheat	0.00016	Lariciresinol	Phenol-Explorer
Bread, RG wheat	1e-05	Matairesinol	Phenol-Explorer
Bread, RG wheat	0.00015	Pinoresinol	Phenol-Explorer
Bread, RG wheat	8e-05	Secoisolariciresinol	Phenol-Explorer
Bread, WG rye	0	3-Caffeoylquinic acid	Phenol-Explorer
Bread, WG rye	0	4-Caffeoylquinic acid	Phenol-Explorer
Bread, WG rye	0.00425	4-Hydroxybenzoic acid	Phenol-Explorer
Bread, WG rye	0	5-Caffeoylquinic acid	Phenol-Explorer
Bread, WG rye	0.14633	5-Heneicosylresorcinol	Phenol-Explorer
Bread, WG rye	0.14047	5-Heptadecylresorcinol	Phenol-Explorer
Bread, WG rye	0.023	5-Nonadecenylresorcinol	Phenol-Explorer
Bread, WG rye	0.20025	5-Nonadecylresorcinol	Phenol-Explorer
Bread, WG rye	0.04639	5-Pentacosylresorcinol	Phenol-Explorer
Bread, WG rye	0.06293	5-Tricosylresorcinol	Phenol-Explorer
Bread, WG rye	0.01035	Caffeic acid	Phenol-Explorer
Bread, WG rye	0	Cinnamic acid	Phenol-Explorer
Bread, WG rye	0	Ellagic acid	Phenol-Explorer
Bread, WG rye	0.569	Ferulic acid	Phenol-Explorer
Bread, WG rye	0	Gallic acid	Phenol-Explorer
Bread, WG rye	0.0001	Lariciresinol	Phenol-Explorer
Bread, WG rye	0	m-Coumaric acid	Phenol-Explorer
Bread, WG rye	0.00021	Matairesinol	Phenol-Explorer
Bread, WG rye	0	o-Coumaric acid	Phenol-Explorer
Bread, WG rye	0.016	p-Coumaric acid	Phenol-Explorer
Bread, WG rye	9e-05	Pinoresinol	Phenol-Explorer
Bread, WG rye	0.005	Protocatechuic acid	Phenol-Explorer
Bread, WG rye	0.00143	Secoisolariciresinol	Phenol-Explorer
Bread, WG rye	0.0095	Syringic acid	Phenol-Explorer
Bread, WG rye	0.01535	Vanillic acid	Phenol-Explorer
Bread, WG wheat	0	(-)-Epicatechin	Phenol-Explorer
Bread, WG wheat	0	(-)-Epicatechin 3-O-gallate	Phenol-Explorer
Bread, WG wheat	0	(-)-Epigallocatechin	Phenol-Explorer
Bread, WG wheat	0	(-)-Epigallocatechin 3-O-gallate	Phenol-Explorer
Bread, WG wheat	0	(+)-Catechin	Phenol-Explorer
Bread, WG wheat	0	(+)-Gallocatechin	Phenol-Explorer
Bread, WG wheat	0.10867	5-Heneicosylresorcinol	Phenol-Explorer
Bread, WG wheat	0.01535	5-Heptadecylresorcinol	Phenol-Explorer
Bread, WG wheat	0.09572	5-Nonadecylresorcinol	Phenol-Explorer
Bread, WG wheat	0.00893	5-Pentacosylresorcinol	Phenol-Explorer
Bread, WG wheat	0.0185	5-Tricosylresorcinol	Phenol-Explorer
Bread, WG wheat	0.00054	Lariciresinol	Phenol-Explorer
Bread, WG wheat	0	Matairesinol	Phenol-Explorer
Bread, WG wheat	0.00023	Pinoresinol	Phenol-Explorer
Bread, WG wheat	9e-05	Secoisolariciresinol	Phenol-Explorer
Broccoli	0	(-)-Epicatechin	Phenol-Explorer
Broccoli	0	(-)-Epicatechin 3-O-gallate	Phenol-Explorer
Broccoli	0	(-)-Epigallocatechin	Phenol-Explorer
Broccoli	0	(-)-Epigallocatechin 3-O-gallate	Phenol-Explorer
Broccoli	0	(+)-Catechin	Phenol-Explorer
Broccoli	0	(+)-Gallocatechin	Phenol-Explorer
Broccoli	0.01316	1-Sinapoyl-2-feruloylgentiobiose	Phenol-Explorer
Broccoli	0.01214	1-Sinapoyl-2,2'-diferuloylgentiobiose	Phenol-Explorer
Broccoli	0.02651	1,2-Diferuloylgentiobiose	Phenol-Explorer
Broccoli	0.01267	1,2-Disinapoylgentiobiose	Phenol-Explorer
Broccoli	0.00269	1,2,2'-Triferuloylgentiobiose	Phenol-Explorer
Broccoli	0.01383	1,2,2'-Trisinapoylgentiobiose	Phenol-Explorer
Broccoli	0.0178	1,2'-Disinapoyl-2-feruloylgentiobiose	Phenol-Explorer
Broccoli	0.05868	3-Caffeoylquinic acid	Phenol-Explorer
Broccoli	0.01777	5-Caffeoylquinic acid	Phenol-Explorer
Broccoli	0	Apigenin	Phenol-Explorer
Broccoli	0	Eriodictyol	Phenol-Explorer
Broccoli	0	Galangin	Phenol-Explorer
Broccoli	0	Hesperetin	Phenol-Explorer
Broccoli	0	Isorhamnetin	Phenol-Explorer
Broccoli	0.05653	Kaempferol	Phenol-Explorer
Broccoli	0.014	Kaempferol 3-O-glucoside	Phenol-Explorer
Broccoli	0.166	Kaempferol 3-O-sophoroside	Phenol-Explorer
Broccoli	0.015	Kaempferol 3,7-O-diglucoside	Phenol-Explorer
Broccoli	0.972	Lariciresinol	Phenol-Explorer
Broccoli	0	Luteolin	Phenol-Explorer
Broccoli	0	Matairesinol	Phenol-Explorer
Broccoli	0	Myricetin	Phenol-Explorer
Broccoli	0	Naringenin	Phenol-Explorer
Broccoli	0.315	Pinoresinol	Phenol-Explorer
Broccoli	0.04249	Quercetin	Phenol-Explorer
Broccoli	0.018	Quercetin 3-O-glucoside	Phenol-Explorer
Broccoli	0.065	Quercetin 3-O-sophoroside	Phenol-Explorer
Broccoli	0	Rhamnetin	Phenol-Explorer
Broccoli	0.01312	Secoisolariciresinol	Phenol-Explorer
Broccoli	0	Tangeretin	Phenol-Explorer
Brussels sprouts	0	(-)-Epicatechin	Phenol-Explorer
Brussels sprouts	0	(-)-Epicatechin 3-O-gallate	Phenol-Explorer
Brussels sprouts	0	(-)-Epigallocatechin	Phenol-Explorer
Brussels sprouts	0	(-)-Epigallocatechin 3-O-gallate	Phenol-Explorer
Brussels sprouts	0	(+)-Catechin	Phenol-Explorer
Brussels sprouts	0	(+)-Gallocatechin	Phenol-Explorer
Brussels sprouts	0	Apigenin	Phenol-Explorer
Brussels sprouts	0	Hesperetin	Phenol-Explorer
Brussels sprouts	0.00955	Kaempferol	Phenol-Explorer
Brussels sprouts	0.493	Lariciresinol	Phenol-Explorer
Brussels sprouts	0.00168	Luteolin	Phenol-Explorer
Brussels sprouts	0	Matairesinol	Phenol-Explorer
Brussels sprouts	0	Myricetin	Phenol-Explorer
Brussels sprouts	0	Naringenin	Phenol-Explorer
Brussels sprouts	0.22	Pinoresinol	Phenol-Explorer
Brussels sprouts	0.003	Quercetin	Phenol-Explorer
Brussels sprouts	0.01063	Secoisolariciresinol	Phenol-Explorer
Burdock root	1.2676	5-Caffeoylquinic acid	Phenol-Explorer
Cabbage	0	(-)-Epicatechin	Phenol-Explorer
Cabbage	0	(-)-Epicatechin 3-O-gallate	Phenol-Explorer
Cabbage	0	(-)-Epigallocatechin	Phenol-Explorer
Cabbage	0	(-)-Epigallocatechin 3-O-gallate	Phenol-Explorer
Cabbage	0	(+)-Catechin	Phenol-Explorer
Cabbage	0	(+)-Gallocatechin	Phenol-Explorer
Cabbage	0.00069	Apigenin	Phenol-Explorer
Cabbage	0	Hesperetin	Phenol-Explorer
Cabbage	0.00089	Kaempferol	Phenol-Explorer
Cabbage	0.1301	Lariciresinol	Phenol-Explorer
Cabbage	0.00034	Luteolin	Phenol-Explorer
Cabbage	0	Matairesinol	Phenol-Explorer
Cabbage	5e-05	Myricetin	Phenol-Explorer
Cabbage	0	Naringenin	Phenol-Explorer
Cabbage	0.21947	Pinoresinol	Phenol-Explorer
Cabbage	0.00176	Quercetin	Phenol-Explorer
Cabbage	0.0016	Secoisolariciresinol	Phenol-Explorer
Cantaloupe	2e-05	Lariciresinol	Phenol-Explorer
Cantaloupe	0	Matairesinol	Phenol-Explorer
Cantaloupe	0	Pinoresinol	Phenol-Explorer
Cantaloupe	5e-05	Secoisolariciresinol	Phenol-Explorer
Capers	1.04294	Kaempferol	Phenol-Explorer
Capers	0.19529	Kaempferol 3-O-rhamnosyl-rhamnosyl-glucoside	Phenol-Explorer
Capers	1.65765	Kaempferol 3-O-rutinoside	Phenol-Explorer
Capers	0.0001	Matairesinol	Phenol-Explorer
Capers	0.32824	Quercetin	Phenol-Explorer
Capers	3.32294	Quercetin 3-O-rutinoside	Phenol-Explorer
Capers	0.0004	Secoisolariciresinol	Phenol-Explorer
Caraway	0	(+)-Catechin	Phenol-Explorer
Caraway	0	[6]-Gingerol	Phenol-Explorer
Caraway	0	Acetyl eugenol	Phenol-Explorer
Caraway	0	Anethole	Phenol-Explorer
Caraway	0.164	Caffeic acid	Phenol-Explorer
Caraway	0	Carnosic acid	Phenol-Explorer
Caraway	0	Carnosol	Phenol-Explorer
Caraway	0	Carvacrol	Phenol-Explorer
Caraway	0	Epirosmanol	Phenol-Explorer
Caraway	0	Estragole	Phenol-Explorer
Caraway	0	Eugenol	Phenol-Explorer
Caraway	0	Gallic acid	Phenol-Explorer
Caraway	0.164	Kaempferol	Phenol-Explorer
Caraway	0	p-Coumaric acid	Phenol-Explorer
Caraway	0	Protocatechuic acid	Phenol-Explorer
Caraway	0	Quercetin	Phenol-Explorer
Caraway	0	Rosmadial	Phenol-Explorer
Caraway	0	Rosmarinic acid	Phenol-Explorer
Caraway	0	Thymol	Phenol-Explorer
Cardamom	0	2-Hydroxybenzoic acid	Phenol-Explorer
Cardamom	0	Gallic acid	Phenol-Explorer
Cardamom	0.0001	p-Coumaric acid	Phenol-Explorer
Cardamom	0.0001	Protocatechuic acid	Phenol-Explorer
Cardamom	0	Syringic acid	Phenol-Explorer
Carrot	0	(-)-Epicatechin	Phenol-Explorer
Carrot	0	(-)-Epicatechin 3-O-gallate	Phenol-Explorer
Carrot	0	(-)-Epigallocatechin	Phenol-Explorer
Carrot	0	(-)-Epigallocatechin 3-O-gallate	Phenol-Explorer
Carrot	0	(+)-Catechin	Phenol-Explorer
Carrot	0	(+)-Gallocatechin	Phenol-Explorer
Carrot	0.00066	3-Caffeoylquinic acid	Phenol-Explorer
Carrot	0.0022	3-Feruloylquinic acid	Phenol-Explorer
Carrot	0.0035	3-p-Coumaroylquinic acid	Phenol-Explorer
Carrot	0.0148	3,4-Dicaffeoylquinic acid	Phenol-Explorer
Carrot	0.00167	3,4-Diferuloylquinic acid	Phenol-Explorer
Carrot	0.02097	3,5-Dicaffeoylquinic acid	Phenol-Explorer
Carrot	0.00063	3,5-Diferuloylquinic acid	Phenol-Explorer
Carrot	0.0011	4-Caffeoylquinic acid	Phenol-Explorer
Carrot	0.00133	4-Feruloylquinic acid	Phenol-Explorer
Carrot	0.02775	4-Hydroxybenzoic acid	Phenol-Explorer
Carrot	0.08883	5-Caffeoylquinic acid	Phenol-Explorer
Carrot	0.00337	5-Feruloylquinic acid	Phenol-Explorer
Carrot	0.0008	5-p-Coumaroylquinic acid	Phenol-Explorer
Carrot	0	Apigenin	Phenol-Explorer
Carrot	0.07009	Caffeic acid	Phenol-Explorer
Carrot	0	Cinnamic acid	Phenol-Explorer
Carrot	0	Ellagic acid	Phenol-Explorer
Carrot	0	Gallic acid	Phenol-Explorer
Carrot	0.001	Kaempferol	Phenol-Explorer
Carrot	0.04501	Lariciresinol	Phenol-Explorer
Carrot	0.00273	Luteolin	Phenol-Explorer
Carrot	0	m-Coumaric acid	Phenol-Explorer
Carrot	4e-05	Matairesinol	Phenol-Explorer
Carrot	0.00067	Myricetin	Phenol-Explorer
Carrot	0	o-Coumaric acid	Phenol-Explorer
Carrot	0.0007	p-Coumaric acid	Phenol-Explorer
Carrot	0.01425	Pinoresinol	Phenol-Explorer
Carrot	0	Procyanidin dimer B1	Phenol-Explorer
Carrot	0	Procyanidin dimer B2	Phenol-Explorer
Carrot	0	Procyanidin dimer B3	Phenol-Explorer
Carrot	0	Procyanidin dimer B4	Phenol-Explorer
Carrot	0	Procyanidin dimer B5	Phenol-Explorer
Carrot	0	Procyanidin dimer B7	Phenol-Explorer
Carrot	0	Procyanidin trimer C1	Phenol-Explorer
Carrot	0	Procyanidin trimer EEC	Phenol-Explorer
Carrot	0	Prodelphinidin dimer B3	Phenol-Explorer
Carrot	0.00065	Protocatechuic acid	Phenol-Explorer
Carrot	0.00308	Quercetin	Phenol-Explorer
Carrot	0.03162	Secoisolariciresinol	Phenol-Explorer
Carrot	5e-05	Syringic acid	Phenol-Explorer
Carrot	0.00445	Vanillic acid	Phenol-Explorer
Cashew	0.009	(-)-Epicatechin	Phenol-Explorer
Cashew	0.002	(-)-Epicatechin 3-O-gallate	Phenol-Explorer
Cashew	0	(-)-Epigallocatechin	Phenol-Explorer
Cashew	0	(-)-Epigallocatechin 3-O-gallate	Phenol-Explorer
Cashew	0	(+)-Catechin	Phenol-Explorer
Cashew	0	(+)-Catechin 3-O-gallate	Phenol-Explorer
Cashew	0	(+)-Gallocatechin	Phenol-Explorer
Cashew	0	(+)-Gallocatechin 3-O-gallate	Phenol-Explorer
Cashew	0.02	02 mers	Phenol-Explorer
Cashew	0	03 mers	Phenol-Explorer
Cashew	0	04-06 mers	Phenol-Explorer
Cashew	0	07-10 mers	Phenol-Explorer
Cashew	0	Apigenin	Phenol-Explorer
Cashew	0	Kaempferol	Phenol-Explorer
Cashew	0.496	Lariciresinol	Phenol-Explorer
Cashew	0	Luteolin	Phenol-Explorer
Cashew	2e-05	Matairesinol	Phenol-Explorer
Cashew	0	Myricetin	Phenol-Explorer
Cashew	0	Pinoresinol	Phenol-Explorer
Cashew	0	Polymers (>10 mers)	Phenol-Explorer
Cashew	0	Quercetin	Phenol-Explorer
Cashew	0.0673	Secoisolariciresinol	Phenol-Explorer
Cauliflower	0	(-)-Epicatechin	Phenol-Explorer
Cauliflower	0	(-)-Epicatechin 3-O-gallate	Phenol-Explorer
Cauliflower	0	(-)-Epigallocatechin	Phenol-Explorer
Cauliflower	0	(-)-Epigallocatechin 3-O-gallate	Phenol-Explorer
Cauliflower	0	(+)-Catechin	Phenol-Explorer
Cauliflower	0	(+)-Gallocatechin	Phenol-Explorer
Cauliflower	0.001	5-Caffeoylquinic acid	Phenol-Explorer
Cauliflower	0.00133	Apigenin	Phenol-Explorer
Cauliflower	0.0001	Caffeic acid	Phenol-Explorer
Cauliflower	0.00535	Ferulic acid	Phenol-Explorer
Cauliflower	0.0069	Gallic acid	Phenol-Explorer
Cauliflower	0	Gentisic acid	Phenol-Explorer
Cauliflower	0.00208	Kaempferol	Phenol-Explorer
Cauliflower	0.124	Lariciresinol	Phenol-Explorer
Cauliflower	0.00067	Luteolin	Phenol-Explorer
Cauliflower	0	Matairesinol	Phenol-Explorer
Cauliflower	0	Myricetin	Phenol-Explorer
Cauliflower	0	p-Coumaric acid	Phenol-Explorer
Cauliflower	0.058	Pinoresinol	Phenol-Explorer
Cauliflower	0.0044	Protocatechuic acid	Phenol-Explorer
Cauliflower	0.00875	Quercetin	Phenol-Explorer
Cauliflower	0.0014	Secoisolariciresinol	Phenol-Explorer
Cauliflower	0.04275	Sinapic acid	Phenol-Explorer
Cauliflower	0.01135	Syringic acid	Phenol-Explorer
Celeriac	0.0241	Apigenin	Phenol-Explorer
Celeriac	0	Kaempferol	Phenol-Explorer
Celeriac	0	Luteolin	Phenol-Explorer
Celeriac	0	Matairesinol	Phenol-Explorer
Celeriac	0	Myricetin	Phenol-Explorer
Celeriac	0.0018	Quercetin	Phenol-Explorer
Celeriac	0.00019	Secoisolariciresinol	Phenol-Explorer
Celery	0.02575	Apigenin	Phenol-Explorer
Celery	0.01106	Bergapten	Phenol-Explorer
Celery	0	Hesperetin	Phenol-Explorer
Celery	0.0063	Isopimpinellin	Phenol-Explorer
Celery	0	Isorhamnetin	Phenol-Explorer
Celery	0	Kaempferol	Phenol-Explorer
Celery	0.00688	Luteolin	Phenol-Explorer
Celery	0	Matairesinol	Phenol-Explorer
Celery	0	Myricetin	Phenol-Explorer
Celery	0	Naringenin	Phenol-Explorer
Celery	0.00097	Psoralen	Phenol-Explorer
Celery	0	Quercetin	Phenol-Explorer
Celery	6e-05	Secoisolariciresinol	Phenol-Explorer
Celery	0.00753	Xanthotoxin	Phenol-Explorer
Celery leaves, fresh	0.5625	Apigenin	Phenol-Explorer
Celery leaves, fresh	0.3159	Apigenin 7-O-(6''-malonyl-apiosyl-glucoside)	Phenol-Explorer
Celery leaves, fresh	0.0837	Apigenin 7-O-apiosyl-glucoside	Phenol-Explorer
Celery leaves, fresh	0.3555	Chrysoeriol 7-O-(6''-malonyl-apiosyl-glucoside)	Phenol-Explorer
Celery leaves, fresh	0	Chrysoeriol 7-O-(6''-malonyl-glucoside)	Phenol-Explorer
Celery leaves, fresh	0.0792	Chrysoeriol 7-O-apiosyl-glucoside	Phenol-Explorer
Celery leaves, fresh	0	Chrysoeriol 7-O-glucoside	Phenol-Explorer
Celery leaves, fresh	0	Hesperetin	Phenol-Explorer
Celery leaves, fresh	0	Kaempferol	Phenol-Explorer
Celery leaves, fresh	0.17785	Luteolin	Phenol-Explorer
Celery leaves, fresh	0.3582	Luteolin 7-O-(2-apiosyl-6-malonyl)-glucoside	Phenol-Explorer
Celery leaves, fresh	0.063	Luteolin 7-O-(2-apiosyl-glucoside)	Phenol-Explorer
Celery leaves, fresh	0.0117	Luteolin 7-O-glucoside	Phenol-Explorer
Celery leaves, fresh	0.0666	Luteolin 7-O-malonyl-glucoside	Phenol-Explorer
Celery leaves, fresh	0.01085	Myricetin	Phenol-Explorer
Celery leaves, fresh	0	Naringenin	Phenol-Explorer
Celery leaves, fresh	0	Quercetin	Phenol-Explorer
Celery seed	0.47	Apigenin 7-O-(6''-malonyl-apiosyl-glucoside)	Phenol-Explorer
Celery seed	1.11	Apigenin 7-O-apiosyl-glucoside	Phenol-Explorer
Celery seed	2.38	Chrysoeriol 7-O-(6''-malonyl-apiosyl-glucoside)	Phenol-Explorer
Celery seed	0	Chrysoeriol 7-O-(6''-malonyl-glucoside)	Phenol-Explorer
Celery seed	4.67	Chrysoeriol 7-O-apiosyl-glucoside	Phenol-Explorer
Celery seed	0	Chrysoeriol 7-O-glucoside	Phenol-Explorer
Celery seed	4.27	Luteolin 7-O-(2-apiosyl-6-malonyl)-glucoside	Phenol-Explorer
Celery seed	6.32	Luteolin 7-O-(2-apiosyl-glucoside)	Phenol-Explorer
Celery seed	0.8	Luteolin 7-O-glucoside	Phenol-Explorer
Celery seed	0.92	Luteolin 7-O-malonyl-glucoside	Phenol-Explorer
Cereal, corn	2e-05	Matairesinol	Phenol-Explorer
Cereal, corn	5e-05	Secoisolariciresinol	Phenol-Explorer
Cereal, muesli	0.0571	5-Heneicosylresorcinol	Phenol-Explorer
Cereal, muesli	0.01535	5-Heptadecylresorcinol	Phenol-Explorer
Cereal, muesli	0.0399	5-Nonadecylresorcinol	Phenol-Explorer
Cereal, muesli	0.0061	5-Pentacosylresorcinol	Phenol-Explorer
Cereal, muesli	0.0141	5-Tricosylresorcinol	Phenol-Explorer
Cereal, muesli	0.00143	Lariciresinol	Phenol-Explorer
Cereal, muesli	6e-05	Matairesinol	Phenol-Explorer
Cereal, muesli	0.00273	Pinoresinol	Phenol-Explorer
Cereal, muesli	0.00077	Secoisolariciresinol	Phenol-Explorer
Cereal, oat	0.00057	Matairesinol	Phenol-Explorer
Cereal, oat	0.00017	Secoisolariciresinol	Phenol-Explorer
Cereal, wheat bran	0.8152	5-Heneicosenylresorcinol	Phenol-Explorer
Cereal, wheat bran	0.9276	5-Heneicosylresorcinol	Phenol-Explorer
Cereal, wheat bran	0.0893	5-Heptadecylresorcinol	Phenol-Explorer
Cereal, wheat bran	0.4831	5-Nonadecylresorcinol	Phenol-Explorer
Cereal, wheat bran	0.0784	5-Pentacosenylresorcinol	Phenol-Explorer
Cereal, wheat bran	0.0713	5-Pentacosylresorcinol	Phenol-Explorer
Cereal, wheat bran	0.1955	5-Tricosenylresorcinol	Phenol-Explorer
Cereal, wheat bran	0.1962	5-Tricosylresorcinol	Phenol-Explorer
Cereal, wheat bran	0.0001	Lariciresinol	Phenol-Explorer
Cereal, wheat bran	5e-05	Matairesinol	Phenol-Explorer
Cereal, wheat bran	1e-05	Pinoresinol	Phenol-Explorer
Cereal, wheat bran	0.00027	Secoisolariciresinol	Phenol-Explorer
Champagne	0.00095	(-)-Epicatechin	Phenol-Explorer
Champagne	0.00202	(+)-Catechin	Phenol-Explorer
Champagne	0.00422	2-S-Glutathionyl caftaric acid	Phenol-Explorer
Champagne	8e-05	4-Hydroxybenzoic acid	Phenol-Explorer
Champagne	0.00165	Caffeic acid	Phenol-Explorer
Champagne	0.025	Caffeoyl tartaric acid	Phenol-Explorer
Champagne	0.00029	Ferulic acid	Phenol-Explorer
Champagne	0.0007	Feruloyl tartaric acid	Phenol-Explorer
Champagne	0.0005	Gallic acid	Phenol-Explorer
Champagne	0.00038	p-Coumaric acid	Phenol-Explorer
Champagne	0.00048	p-Coumaroyl tartaric acid	Phenol-Explorer
Champagne	0.00028	Protocatechuic acid	Phenol-Explorer
Champagne	9e-05	Quercetin	Phenol-Explorer
Champagne	9e-05	Resveratrol	Phenol-Explorer
Champagne	0.02425	Tyrosol	Phenol-Explorer
Champagne	0.00022	Vanillin	Phenol-Explorer
Chard	0.0315	4-Hydroxybenzoic acid	Phenol-Explorer
Chard	0.0195	5-Caffeoylquinic acid	Phenol-Explorer
Chard	0.0105	Caffeic acid	Phenol-Explorer
Chard	0.045	Ferulic acid	Phenol-Explorer
Chard	0.0135	Gallic acid	Phenol-Explorer
Chard	0.011	Kaempferol	Phenol-Explorer
Chard	0.0005	Myricetin	Phenol-Explorer
Chard	0.0405	p-Coumaric acid	Phenol-Explorer
Chard	0.01	Protocatechuic acid	Phenol-Explorer
Chard	0.004	Quercetin	Phenol-Explorer
Chard	0.045	Syringic acid	Phenol-Explorer
Chard	0.0315	Vanillic acid	Phenol-Explorer
Chestnut	0	(-)-Epicatechin 3-O-gallate	Phenol-Explorer
Chestnut	0	(-)-Epigallocatechin	Phenol-Explorer
Chestnut	0	(-)-Epigallocatechin 3-O-gallate	Phenol-Explorer
Chestnut	0.0001	(+)-Catechin	Phenol-Explorer
Chestnut	0.0001	(+)-Gallocatechin	Phenol-Explorer
Chestnut	7.35444	Ellagic acid	Phenol-Explorer
Chestnut	4.79778	Gallic acid	Phenol-Explorer
Chestnut	8e-05	Lariciresinol	Phenol-Explorer
Chestnut	8e-05	Matairesinol	Phenol-Explorer
Chestnut	6e-05	Pinoresinol	Phenol-Explorer
Chestnut	0	Procyanidin dimer B1	Phenol-Explorer
Chestnut	0	Procyanidin dimer B2	Phenol-Explorer
Chestnut	0.0001	Procyanidin dimer B3	Phenol-Explorer
Chestnut	0	Procyanidin dimer B4	Phenol-Explorer
Chestnut	0	Procyanidin dimer B5	Phenol-Explorer
Chestnut	0	Procyanidin dimer B7	Phenol-Explorer
Chestnut	0.0002	Procyanidin trimer C1	Phenol-Explorer
Chestnut	0	Procyanidin trimer EEC	Phenol-Explorer
Chestnut	0	Prodelphinidin dimer B3	Phenol-Explorer
Chestnut	0.00195	Secoisolariciresinol	Phenol-Explorer
Chickpea/Garbanzo	0	(-)-Epicatechin	Phenol-Explorer
Chickpea/Garbanzo	0	(-)-Epicatechin 3-O-gallate	Phenol-Explorer
Chickpea/Garbanzo	0	(-)-Epigallocatechin	Phenol-Explorer
Chickpea/Garbanzo	0	(-)-Epigallocatechin 3-O-gallate	Phenol-Explorer
Chickpea/Garbanzo	0	(+)-Catechin	Phenol-Explorer
Chickpea/Garbanzo	0	(+)-Gallocatechin	Phenol-Explorer
Chickpea/Garbanzo	0	4-Hydroxybenzoic acid	Phenol-Explorer
Chickpea/Garbanzo	0.043	Ferulic acid	Phenol-Explorer
Chickpea/Garbanzo	2e-05	Matairesinol	Phenol-Explorer
Chickpea/Garbanzo	0	p-Coumaric acid	Phenol-Explorer
Chickpea/Garbanzo	0	Procyanidin dimer B1	Phenol-Explorer
Chickpea/Garbanzo	0	Procyanidin dimer B2	Phenol-Explorer
Chickpea/Garbanzo	0	Procyanidin dimer B3	Phenol-Explorer
Chickpea/Garbanzo	0	Procyanidin dimer B4	Phenol-Explorer
Chickpea/Garbanzo	0	Procyanidin dimer B5	Phenol-Explorer
Chickpea/Garbanzo	0	Procyanidin dimer B7	Phenol-Explorer
Chickpea/Garbanzo	0	Procyanidin trimer C1	Phenol-Explorer
Chickpea/Garbanzo	0	Procyanidin trimer EEC	Phenol-Explorer
Chickpea/Garbanzo	0	Prodelphinidin dimer B3	Phenol-Explorer
Chickpea/Garbanzo	0	Secoisolariciresinol	Phenol-Explorer
Chickpea/Garbanzo	0.052	Syringic acid	Phenol-Explorer
Chicory, green	1.00885	5-Caffeoylquinic acid	Phenol-Explorer
Chicory, green	0.0261	Caffeic acid	Phenol-Explorer
Chicory, green	0.4147	Chicoric acid	Phenol-Explorer
Chicory, green	0.2584	Gallic acid	Phenol-Explorer
Chicory, green	0.006	Lariciresinol	Phenol-Explorer
Chicory, green	0	Matairesinol	Phenol-Explorer
Chicory, green	0.025	Pinoresinol	Phenol-Explorer
Chicory, green	0.21785	Protocatechuic acid	Phenol-Explorer
Chicory, green	0.00574	Secoisolariciresinol	Phenol-Explorer
Chicory, red	1.68147	5-Caffeoylquinic acid	Phenol-Explorer
Chicory, red	0.0195	Caffeic acid	Phenol-Explorer
Chicory, red	0.33335	Chicoric acid	Phenol-Explorer
Chicory, red	0.14563	Gallic acid	Phenol-Explorer
Chicory, red	0.1678	Protocatechuic acid	Phenol-Explorer
Chilli pepper	0.03194	Luteolin	Phenol-Explorer
Chilli pepper	0.15146	Quercetin	Phenol-Explorer
Chinese cabbage	0.0225	Apigenin	Phenol-Explorer
Chinese cabbage	0.0481	Kaempferol	Phenol-Explorer
Chinese cabbage	0.006	Luteolin	Phenol-Explorer
Chinese cabbage	0.0005	Myricetin	Phenol-Explorer
Chinese cabbage	0.1952	Quercetin	Phenol-Explorer
Chives, fresh	0	Apigenin	Phenol-Explorer
Chives, fresh	0	Hesperetin	Phenol-Explorer
Chives, fresh	0.0675	Isorhamnetin	Phenol-Explorer
Chives, fresh	0.048	Kaempferol	Phenol-Explorer
Chives, fresh	0.0015	Luteolin	Phenol-Explorer
Chives, fresh	0	Myricetin	Phenol-Explorer
Chives, fresh	0.01888	Quercetin	Phenol-Explorer
Chocolate milk	0.0558	(-)-Epicatechin	Phenol-Explorer
Chocolate milk	0	(-)-Epicatechin 3-O-gallate	Phenol-Explorer
Chocolate milk	0	(-)-Epigallocatechin	Phenol-Explorer
Chocolate milk	0	(-)-Epigallocatechin 3-O-gallate	Phenol-Explorer
Chocolate milk	0.0865	(+)-Catechin	Phenol-Explorer
Chocolate milk	0	(+)-Gallocatechin	Phenol-Explorer
Chocolate milk	0.022	02 mers	Phenol-Explorer
Chocolate milk	0	03 mers	Phenol-Explorer
Chocolate milk	0	04-06 mers	Phenol-Explorer
Chocolate milk	0	07-10 mers	Phenol-Explorer
Chocolate milk	0	Apigenin	Phenol-Explorer
Chocolate milk	0.009	Caffeoyl aspartic acid	Phenol-Explorer
Chocolate milk	0	Kaempferol	Phenol-Explorer
Chocolate milk	0	Luteolin	Phenol-Explorer
Chocolate milk	0	Myricetin	Phenol-Explorer
Chocolate milk	0	Polymers (>10 mers)	Phenol-Explorer
Chocolate milk	0.061	Procyanidin dimer B2	Phenol-Explorer
Chocolate milk	0.0013	Quercetin	Phenol-Explorer
Chokeberry	0.1249	02 mers	Phenol-Explorer
Chokeberry	0.10295	03 mers	Phenol-Explorer
Chokeberry	0.4031	04-06 mers	Phenol-Explorer
Chokeberry	0.52885	07-10 mers	Phenol-Explorer
Chokeberry	0	5-Caffeoylquinic acid	Phenol-Explorer
Chokeberry	1.4114	Caffeic acid	Phenol-Explorer
Chokeberry	0	Cyanidin 3-O-(6''-caffeoyl-glucoside)	Phenol-Explorer
Chokeberry	0	Cyanidin 3-O-(6''-p-coumaroyl-glucoside)	Phenol-Explorer
Chokeberry	2.52765	Cyanidin 3-O-arabinoside	Phenol-Explorer
Chokeberry	5.57665	Cyanidin 3-O-galactoside	Phenol-Explorer
Chokeberry	0.19645	Cyanidin 3-O-glucoside	Phenol-Explorer
Chokeberry	0	Cyanidin 3-O-glucosyl-rutinoside	Phenol-Explorer
Chokeberry	0	Cyanidin 3-O-rutinoside	Phenol-Explorer
Chokeberry	0	Cyanidin 3-O-sambubioside	Phenol-Explorer
Chokeberry	0	Cyanidin 3-O-sambubioside 5-O-glucoside	Phenol-Explorer
Chokeberry	0	Cyanidin 3-O-sophoroside	Phenol-Explorer
Chokeberry	0.45905	Cyanidin 3-O-xyloside	Phenol-Explorer
Chokeberry	0	Cyanidin 3-O-xylosyl-rutinoside	Phenol-Explorer
Chokeberry	0	Cyanidin 3,5-O-diglucoside	Phenol-Explorer
Chokeberry	0	Delphinidin 3-O-arabinoside	Phenol-Explorer
Chokeberry	0	Delphinidin 3-O-galactoside	Phenol-Explorer
Chokeberry	0	Delphinidin 3-O-glucoside	Phenol-Explorer
Chokeberry	0	Delphinidin 3-O-rutinoside	Phenol-Explorer
Chokeberry	0	Delphinidin 3-O-sambubioside	Phenol-Explorer
Chokeberry	0	Delphinidin 3-O-xyloside	Phenol-Explorer
Chokeberry	0	Kaempferol	Phenol-Explorer
Chokeberry	0	Kaempferol 3-O-glucoside	Phenol-Explorer
Chokeberry	0	Malvidin 3-O-arabinoside	Phenol-Explorer
Chokeberry	0	Malvidin 3-O-galactoside	Phenol-Explorer
Chokeberry	0	Malvidin 3-O-glucoside	Phenol-Explorer
Chokeberry	0	Myricetin	Phenol-Explorer
Chokeberry	0	Myricetin 3-O-arabinoside	Phenol-Explorer
Chokeberry	0	p-Coumaric acid	Phenol-Explorer
Chokeberry	0.0214	Pelargonidin 3-O-arabinoside	Phenol-Explorer
Chokeberry	0	Pelargonidin 3-O-galactoside	Phenol-Explorer
Chokeberry	0	Pelargonidin 3-O-glucoside	Phenol-Explorer
Chokeberry	0	Pelargonidin 3-O-rutinoside	Phenol-Explorer
Chokeberry	0	Pelargonidin 3-O-sambubioside	Phenol-Explorer
Chokeberry	0	Peonidin 3-O-arabinoside	Phenol-Explorer
Chokeberry	0	Peonidin 3-O-galactoside	Phenol-Explorer
Chokeberry	0	Peonidin 3-O-glucoside	Phenol-Explorer
Chokeberry	0	Peonidin 3-O-rutinoside	Phenol-Explorer
Chokeberry	0	Petunidin 3-O-(6''-p-coumaroyl-glucoside)	Phenol-Explorer
Chokeberry	0	Petunidin 3-O-arabinoside	Phenol-Explorer
Chokeberry	0	Petunidin 3-O-galactoside	Phenol-Explorer
Chokeberry	0	Petunidin 3-O-glucoside	Phenol-Explorer
Chokeberry	0	Petunidin 3-O-rutinoside	Phenol-Explorer
Chokeberry	5.426	Polymers (>10 mers)	Phenol-Explorer
Chokeberry	0.089	Quercetin	Phenol-Explorer
Chokeberry	0	Quercetin 3-O-arabinoside	Phenol-Explorer
Chokeberry	0.4646	Quercetin 3-O-galactoside	Phenol-Explorer
Chokeberry	0.4195	Quercetin 3-O-glucoside	Phenol-Explorer
Chokeberry	0	Quercetin 3-O-rhamnoside	Phenol-Explorer
Chokeberry	0	Vanillic acid	Phenol-Explorer
Cider [Alcoholic]	0.0003	(-)-Epicatechin	Phenol-Explorer
Cider [Alcoholic]	0	(-)-Epicatechin 3-O-gallate	Phenol-Explorer
Cider [Alcoholic]	0	(-)-Epigallocatechin	Phenol-Explorer
Cider [Alcoholic]	0	(-)-Epigallocatechin 3-O-gallate	Phenol-Explorer
Cider [Alcoholic]	0	(+)-Catechin	Phenol-Explorer
Cider [Alcoholic]	0	(+)-Gallocatechin	Phenol-Explorer
Cider [Alcoholic]	0	Matairesinol	Phenol-Explorer
Cider [Alcoholic]	0	Procyanidin dimer B1	Phenol-Explorer
Cider [Alcoholic]	0	Procyanidin dimer B2	Phenol-Explorer
Cider [Alcoholic]	0	Procyanidin dimer B3	Phenol-Explorer
Cider [Alcoholic]	0	Procyanidin dimer B4	Phenol-Explorer
Cider [Alcoholic]	0	Procyanidin dimer B5	Phenol-Explorer
Cider [Alcoholic]	0	Procyanidin dimer B7	Phenol-Explorer
Cider [Alcoholic]	0	Procyanidin trimer C1	Phenol-Explorer
Cider [Alcoholic]	0	Procyanidin trimer EEC	Phenol-Explorer
Cider [Alcoholic]	0	Prodelphinidin dimer B3	Phenol-Explorer
Cider [Alcoholic]	0.0004	Secoisolariciresinol	Phenol-Explorer
Cinnamon	0	(+)-Catechin	Phenol-Explorer
Cinnamon	0	[6]-Gingerol	Phenol-Explorer
Cinnamon	0.007	2-Hydroxybenzoic acid	Phenol-Explorer
Cinnamon	0	Acetyl eugenol	Phenol-Explorer
Cinnamon	0	Anethole	Phenol-Explorer
Cinnamon	0.242	Caffeic acid	Phenol-Explorer
Cinnamon	0	Carnosic acid	Phenol-Explorer
Cinnamon	0	Carnosol	Phenol-Explorer
Cinnamon	0	Carvacrol	Phenol-Explorer
Cinnamon	0.201	Cinnamic acid	Phenol-Explorer
Cinnamon	0.2786	Coumarin	Phenol-Explorer
Cinnamon	0	Epirosmanol	Phenol-Explorer
Cinnamon	0	Estragole	Phenol-Explorer
Cinnamon	0	Eugenol	Phenol-Explorer
Cinnamon	0	Gallic acid	Phenol-Explorer
Cinnamon	0	Kaempferol	Phenol-Explorer
Cinnamon	0.0055	p-Coumaric acid	Phenol-Explorer
Cinnamon	0.01165	Protocatechuic acid	Phenol-Explorer
Cinnamon	0	Quercetin	Phenol-Explorer
Cinnamon	0	Rosmadial	Phenol-Explorer
Cinnamon	0	Rosmarinic acid	Phenol-Explorer
Cinnamon	0.0078	Syringic acid	Phenol-Explorer
Cinnamon	0	Thymol	Phenol-Explorer
Cloudberry	0.008	(-)-Epicatechin	Phenol-Explorer
Cloudberry	0.005	(+)-Catechin	Phenol-Explorer
Cloudberry	0	7-Hydroxymatairesinol	Phenol-Explorer
Cloudberry	0	7-Hydroxysecoisolariciresinol	Phenol-Explorer
Cloudberry	0	7-Oxomatairesinol	Phenol-Explorer
Cloudberry	0.01	Caffeic acid	Phenol-Explorer
Cloudberry	0	Conidendrin	Phenol-Explorer
Cloudberry	0	Cyanidin	Phenol-Explorer
Cloudberry	0.0062	Cyanidin 3-O-glucoside	Phenol-Explorer
Cloudberry	0.0052	Cyanidin 3-O-glucosyl-rutinoside	Phenol-Explorer
Cloudberry	0.0186	Cyanidin 3-O-rutinoside	Phenol-Explorer
Cloudberry	0.0042	Cyanidin 3-O-sophoroside	Phenol-Explorer
Cloudberry	0	Cyclolariciresinol	Phenol-Explorer
Cloudberry	0	Dimethylmatairesinol	Phenol-Explorer
Cloudberry	0.14931	Ellagic acid	Phenol-Explorer
Cloudberry	0.01	Ferulic acid	Phenol-Explorer
Cloudberry	0.042	Gallic acid	Phenol-Explorer
Cloudberry	0	Isorhamnetin 3-O-glucuronide	Phenol-Explorer
Cloudberry	0	Kaempferol	Phenol-Explorer
Cloudberry	0.0065	Lariciresinol	Phenol-Explorer
Cloudberry	0.0025	Lariciresinol-sesquilignan	Phenol-Explorer
Cloudberry	0	Matairesinol	Phenol-Explorer
Cloudberry	0.0048	Medioresinol	Phenol-Explorer
Cloudberry	0	Myricetin	Phenol-Explorer
Cloudberry	0	Nortrachelogenin	Phenol-Explorer
Cloudberry	0.043	p-Coumaric acid	Phenol-Explorer
Cloudberry	0	p-Coumaric acid 4-O-glucoside	Phenol-Explorer
Cloudberry	0	Pelargonidin 3-O-(6''-malonyl-glucoside)	Phenol-Explorer
Cloudberry	0	Pelargonidin 3-O-(6''-succinyl-glucoside)	Phenol-Explorer
Cloudberry	0	Pelargonidin 3-O-glucoside	Phenol-Explorer
Cloudberry	0	Pelargonidin 3-O-rutinoside	Phenol-Explorer
Cloudberry	0.0004	Pinoresinol	Phenol-Explorer
Cloudberry	0.004	Procyanidin dimer B2	Phenol-Explorer
Cloudberry	0.006	Quercetin	Phenol-Explorer
Cloudberry	0	Quercetin 3-O-glucoside	Phenol-Explorer
Cloudberry	0.0079	Quercetin 3-O-glucuronide	Phenol-Explorer
Cloudberry	0.0005	Secoisolariciresinol	Phenol-Explorer
Cloudberry	0.0001	Secoisolariciresinol-sesquilignan	Phenol-Explorer
Cloudberry	0	Sesamin	Phenol-Explorer
Cloudberry	0.0041	Syringaresinol	Phenol-Explorer
Cloves	0	(+)-Catechin	Phenol-Explorer
Cloves	0	[6]-Gingerol	Phenol-Explorer
Cloves	0	2-Hydroxybenzoic acid	Phenol-Explorer
Cloves	20.751	Acetyl eugenol	Phenol-Explorer
Cloves	0	Anethole	Phenol-Explorer
Cloves	0	Caffeic acid	Phenol-Explorer
Cloves	0	Carnosic acid	Phenol-Explorer
Cloves	0	Carnosol	Phenol-Explorer
Cloves	0	Carvacrol	Phenol-Explorer
Cloves	0	Epirosmanol	Phenol-Explorer
Cloves	0	Estragole	Phenol-Explorer
Cloves	125.929	Eugenol	Phenol-Explorer
Cloves	4.58194	Gallic acid	Phenol-Explorer
Cloves	0.238	Kaempferol	Phenol-Explorer
Cloves	0.0849	p-Coumaric acid	Phenol-Explorer
Cloves	0.00525	Protocatechuic acid	Phenol-Explorer
Cloves	0.284	Quercetin	Phenol-Explorer
Cloves	0	Rosmadial	Phenol-Explorer
Cloves	0	Rosmarinic acid	Phenol-Explorer
Cloves	0.0079	Syringic acid	Phenol-Explorer
Cloves	0	Thymol	Phenol-Explorer
Cocoa powder	1.583	(-)-Epicatechin	Phenol-Explorer
Cocoa powder	0.05	(-)-Epicatechin-(2a-7)(4a-8)-epicatechin 3-O-galactoside	Phenol-Explorer
Cocoa powder	1.0775	(+)-Catechin	Phenol-Explorer
Cocoa powder	1.265	02 mers	Phenol-Explorer
Cocoa powder	1.20667	03 mers	Phenol-Explorer
Cocoa powder	9.12	04-06 mers	Phenol-Explorer
Cocoa powder	5.81333	07-10 mers	Phenol-Explorer
Cocoa powder	0.0001	3-Methylcatechol	Phenol-Explorer
Cocoa powder	2e-05	4-Ethylcatechol	Phenol-Explorer
Cocoa powder	0	4-Hydroxybenzoic acid	Phenol-Explorer
Cocoa powder	0.0001	4-Methylcatechol	Phenol-Explorer
Cocoa powder	0.0006	Benzoic acid	Phenol-Explorer
Cocoa powder	0	Caffeic acid	Phenol-Explorer
Cocoa powder	0.37	Caffeoyl aspartic acid	Phenol-Explorer
Cocoa powder	0.0012	Catechol	Phenol-Explorer
Cocoa powder	0	Cinnamic acid	Phenol-Explorer
Cocoa powder	0.33167	Cinnamtannin A2	Phenol-Explorer
Cocoa powder	0	Ferulic acid	Phenol-Explorer
Cocoa powder	0	Gallic acid	Phenol-Explorer
Cocoa powder	0	Matairesinol	Phenol-Explorer
Cocoa powder	0.00026	Mellein	Phenol-Explorer
Cocoa powder	0	p-Coumaric acid	Phenol-Explorer
Cocoa powder	0	p-Coumaroyl tyrosine	Phenol-Explorer
Cocoa powder	4e-05	Phenol	Phenol-Explorer
Cocoa powder	14.0467	Polymers (>10 mers)	Phenol-Explorer
Cocoa powder	1.12	Procyanidin dimer B1	Phenol-Explorer
Cocoa powder	0.71571	Procyanidin dimer B2	Phenol-Explorer
Cocoa powder	0.23833	Procyanidin trimer C1	Phenol-Explorer
Cocoa powder	0.4	Protocatechuic acid	Phenol-Explorer
Cocoa powder	0.0018	Pyrogallol	Phenol-Explorer
Cocoa powder	0	Quercetin 3-O-arabinoside	Phenol-Explorer
Cocoa powder	0.0003	Secoisolariciresinol	Phenol-Explorer
Cocoa powder	0	Sinapic acid	Phenol-Explorer
Cocoa powder	0.041	Syringic acid	Phenol-Explorer
Cocoa powder	0.037	Vanillic acid	Phenol-Explorer
Cocoa powder	0.00097	Vanillin	Phenol-Explorer
Coffee, brewed	0	(-)-Epicatechin	Phenol-Explorer
Coffee, brewed	0	(-)-Epicatechin 3-O-gallate	Phenol-Explorer
Coffee, brewed	0	(-)-Epigallocatechin	Phenol-Explorer
Coffee, brewed	0	(-)-Epigallocatechin 3-O-gallate	Phenol-Explorer
Coffee, brewed	0	(+)-Catechin	Phenol-Explorer
Coffee, brewed	0	(+)-Gallocatechin	Phenol-Explorer
Coffee, brewed	0.4203	3-Caffeoylquinic acid	Phenol-Explorer
Coffee, brewed	0.0417	3-Feruloylquinic acid	Phenol-Explorer
Coffee, brewed	0.00105	3-Methylcatechol	Phenol-Explorer
Coffee, brewed	0.0405	3,4-Dicaffeoylquinic acid	Phenol-Explorer
Coffee, brewed	0.02873	3,5-Dicaffeoylquinic acid	Phenol-Explorer
Coffee, brewed	0.38355	4-Caffeoylquinic acid	Phenol-Explorer
Coffee, brewed	0.00128	4-Ethylcatechol	Phenol-Explorer
Coffee, brewed	0.0064	4-Ethylguaiacol	Phenol-Explorer
Coffee, brewed	0.17293	4-Feruloylquinic acid	Phenol-Explorer
Coffee, brewed	0.00038	4-Hydroxybenzoic acid	Phenol-Explorer
Coffee, brewed	0.00038	4-Methylcatechol	Phenol-Explorer
Coffee, brewed	0.0046	4-Vinylguaiacol	Phenol-Explorer
Coffee, brewed	0.02227	4,5-Dicaffeoylquinic acid	Phenol-Explorer
Coffee, brewed	0.47231	5-Caffeoylquinic acid	Phenol-Explorer
Coffee, brewed	0.10967	5-Feruloylquinic acid	Phenol-Explorer
Coffee, brewed	0	Apigenin	Phenol-Explorer
Coffee, brewed	0.43641	Caffeic acid	Phenol-Explorer
Coffee, brewed	0.00473	Catechol	Phenol-Explorer
Coffee, brewed	2e-05	Cinnamic acid	Phenol-Explorer
Coffee, brewed	0	Ellagic acid	Phenol-Explorer
Coffee, brewed	0.06277	Ferulic acid	Phenol-Explorer
Coffee, brewed	0	Gallic acid	Phenol-Explorer
Coffee, brewed	0.0016	Guaiacol	Phenol-Explorer
Coffee, brewed	0	Kaempferol	Phenol-Explorer
Coffee, brewed	1e-05	Lariciresinol	Phenol-Explorer
Coffee, brewed	0	Luteolin	Phenol-Explorer
Coffee, brewed	0	Matairesinol	Phenol-Explorer
Coffee, brewed	0	Myricetin	Phenol-Explorer
Coffee, brewed	0.0068	p-Coumaric acid	Phenol-Explorer
Coffee, brewed	0.0012	Phenol	Phenol-Explorer
Coffee, brewed	0	Pinoresinol	Phenol-Explorer
Coffee, brewed	0	Protocatechuic acid	Phenol-Explorer
Coffee, brewed	0.00465	Pyrogallol	Phenol-Explorer
Coffee, brewed	0	Quercetin	Phenol-Explorer
Coffee, brewed	9e-05	Secoisolariciresinol	Phenol-Explorer
Coffee, brewed	0	Sinapic acid	Phenol-Explorer
Coffee, brewed	0	Syringic acid	Phenol-Explorer
Coffee, brewed	0.00018	Vanillic acid	Phenol-Explorer
Coffee, decaffeinated	0.57913	3-Caffeoylquinic acid	Phenol-Explorer
Coffee, decaffeinated	0.0274	3-Feruloylquinic acid	Phenol-Explorer
Coffee, decaffeinated	0.07553	3,4-Dicaffeoylquinic acid	Phenol-Explorer
Coffee, decaffeinated	0.06343	3,5-Dicaffeoylquinic acid	Phenol-Explorer
Coffee, decaffeinated	0.6029	4-Caffeoylquinic acid	Phenol-Explorer
Coffee, decaffeinated	0.0118	4-Ethylguaiacol	Phenol-Explorer
Coffee, decaffeinated	0.09513	4-Feruloylquinic acid	Phenol-Explorer
Coffee, decaffeinated	0.0075	4-Vinylguaiacol	Phenol-Explorer
Coffee, decaffeinated	0.0834	4,5-Dicaffeoylquinic acid	Phenol-Explorer
Coffee, decaffeinated	1.1685	5-Caffeoylquinic acid	Phenol-Explorer
Coffee, decaffeinated	0.08983	5-Feruloylquinic acid	Phenol-Explorer
Coffee, decaffeinated	0	Caffeic acid	Phenol-Explorer
Coffee, decaffeinated	0.0004	Catechol	Phenol-Explorer
Coffee, decaffeinated	0	Ferulic acid	Phenol-Explorer
Coffee, decaffeinated	0.0027	Guaiacol	Phenol-Explorer
Coffee, decaffeinated	1e-05	Lariciresinol	Phenol-Explorer
Coffee, decaffeinated	0	Matairesinol	Phenol-Explorer
Coffee, decaffeinated	0.0007	Phenol	Phenol-Explorer
Coffee, decaffeinated	0	Pinoresinol	Phenol-Explorer
Coffee, decaffeinated	8e-05	Secoisolariciresinol	Phenol-Explorer
Cognac	0.01129	Ellagic acid	Phenol-Explorer
Cognac	0.00233	Gallic acid	Phenol-Explorer
Cognac	0.00094	Syringaldehyde	Phenol-Explorer
Cognac	0.0009	Syringic acid	Phenol-Explorer
Cognac	0.00017	Vanillic acid	Phenol-Explorer
Cognac	0.00056	Vanillin	Phenol-Explorer
Collards	0.0006	Lariciresinol	Phenol-Explorer
Collards	0	Matairesinol	Phenol-Explorer
Collards	0.0002	Pinoresinol	Phenol-Explorer
Collards	6e-05	Secoisolariciresinol	Phenol-Explorer
Common verbena, fresh	2.95	Apigenin 7-O-diglucuronide	Phenol-Explorer
Common verbena, fresh	4.95	Luteolin 7-O-diglucuronide	Phenol-Explorer
Common verbena, fresh	13.65	Verbascoside	Phenol-Explorer
Coriander, dried	0	4-Hydroxybenzoic acid	Phenol-Explorer
Coriander, dried	0	Apigenin	Phenol-Explorer
Coriander, dried	0	Caffeic acid	Phenol-Explorer
Coriander, dried	0	Eriodictyol	Phenol-Explorer
Coriander, dried	0	Ferulic acid	Phenol-Explorer
Coriander, dried	0	Gallic acid	Phenol-Explorer
Coriander, dried	0	Gentisic acid	Phenol-Explorer
Coriander, dried	0	Luteolin	Phenol-Explorer
Coriander, dried	0	Naringenin	Phenol-Explorer
Coriander, dried	0	p-Coumaric acid	Phenol-Explorer
Coriander, dried	0.03	Quercetin	Phenol-Explorer
Coriander, dried	0	Syringic acid	Phenol-Explorer
Coriander, dried	0.006	Vanillic acid	Phenol-Explorer
Coriander, fresh	0.069	5-Caffeoylquinic acid	Phenol-Explorer
Coriander, fresh	0	Apigenin	Phenol-Explorer
Coriander, fresh	0.0986	Caffeic acid	Phenol-Explorer
Coriander, fresh	0	Ellagic acid	Phenol-Explorer
Coriander, fresh	0.1129	Ferulic acid	Phenol-Explorer
Coriander, fresh	0.0949	Gallic acid	Phenol-Explorer
Coriander, fresh	0	Hesperetin	Phenol-Explorer
Coriander, fresh	0	Isorhamnetin	Phenol-Explorer
Coriander, fresh	0	Kaempferol	Phenol-Explorer
Coriander, fresh	0	Luteolin	Phenol-Explorer
Coriander, fresh	0.022	Protocatechuic acid	Phenol-Explorer
Coriander, fresh	0.025	Quercetin	Phenol-Explorer
Coriander, fresh	0	Quercetin 3-O-rutinoside	Phenol-Explorer
Cowpea (black-eyed pea)	0.06	02 mers	Phenol-Explorer
Cowpea (black-eyed pea)	0.061	03 mers	Phenol-Explorer
Cowpea (black-eyed pea)	0.073	04-06 mers	Phenol-Explorer
Cowpea (black-eyed pea)	0	07-10 mers	Phenol-Explorer
Cowpea (black-eyed pea)	0	4-Hydroxybenzoic acid	Phenol-Explorer
Cowpea (black-eyed pea)	0.089	Ferulic acid	Phenol-Explorer
Cowpea (black-eyed pea)	0.074	p-Coumaric acid	Phenol-Explorer
Cowpea (black-eyed pea)	0	Polymers (>10 mers)	Phenol-Explorer
Cowpea (black-eyed pea)	0	Syringic acid	Phenol-Explorer
Cranberry	0.042	(-)-Epicatechin	Phenol-Explorer
Cranberry	0	(-)-Epicatechin 3-O-gallate	Phenol-Explorer
Cranberry	0	(-)-Epigallocatechin	Phenol-Explorer
Cranberry	0	(-)-Epigallocatechin 3-O-gallate	Phenol-Explorer
Cranberry	0	(+)-Catechin	Phenol-Explorer
Cranberry	0	(+)-Gallocatechin	Phenol-Explorer
Cranberry	0.0116	2-Hydroxybenzoic acid	Phenol-Explorer
Cranberry	0.00155	2,3-Dihydroxybenzoic acid	Phenol-Explorer
Cranberry	0.02525	2,4-Dihydroxybenzoic acid	Phenol-Explorer
Cranberry	0.0066	3-Hydroxybenzoic acid	Phenol-Explorer
Cranberry	0.0112	4-Hydroxybenzoic acid	Phenol-Explorer
Cranberry	0.00365	4-Hydroxyphenylacetic acid	Phenol-Explorer
Cranberry	0.02545	5-Caffeoylquinic acid	Phenol-Explorer
Cranberry	2.611	Benzoic acid	Phenol-Explorer
Cranberry	0.06407	Caffeic acid	Phenol-Explorer
Cranberry	0.00737	Cinnamic acid	Phenol-Explorer
Cranberry	0.0447	Cyanidin 3-O-arabinoside	Phenol-Explorer
Cranberry	0.0889	Cyanidin 3-O-galactoside	Phenol-Explorer
Cranberry	0.0074	Cyanidin 3-O-glucoside	Phenol-Explorer
Cranberry	0	Cyanidin 3-O-xyloside	Phenol-Explorer
Cranberry	0	Delphinidin 3-O-arabinoside	Phenol-Explorer
Cranberry	0	Delphinidin 3-O-galactoside	Phenol-Explorer
Cranberry	0	Delphinidin 3-O-glucoside	Phenol-Explorer
Cranberry	0.03869	Ferulic acid	Phenol-Explorer
Cranberry	0.00028	Kaempferol	Phenol-Explorer
Cranberry	0.0087	Kaempferol 3-O-glucoside	Phenol-Explorer
Cranberry	0	Malvidin 3-O-arabinoside	Phenol-Explorer
Cranberry	0	Malvidin 3-O-galactoside	Phenol-Explorer
Cranberry	0	Malvidin 3-O-glucoside	Phenol-Explorer
Cranberry	0	Morin	Phenol-Explorer
Cranberry	0.04407	Myricetin	Phenol-Explorer
Cranberry	0.053	Myricetin 3-O-arabinoside	Phenol-Explorer
Cranberry	0.0445	o-Coumaric acid	Phenol-Explorer
Cranberry	0.09651	p-Coumaric acid	Phenol-Explorer
Cranberry	0.0961	Peonidin 3-O-arabinoside	Phenol-Explorer
Cranberry	0.2202	Peonidin 3-O-galactoside	Phenol-Explorer
Cranberry	0.0416	Peonidin 3-O-glucoside	Phenol-Explorer
Cranberry	0	Petunidin 3-O-arabinoside	Phenol-Explorer
Cranberry	0	Petunidin 3-O-galactoside	Phenol-Explorer
Cranberry	0	Petunidin 3-O-glucoside	Phenol-Explorer
Cranberry	0.11415	Quercetin	Phenol-Explorer
Cranberry	0.0494	Quercetin 3-O-arabinoside	Phenol-Explorer
Cranberry	0.1081	Quercetin 3-O-galactoside	Phenol-Explorer
Cranberry	0	Quercetin 3-O-glucoside	Phenol-Explorer
Cranberry	0.0617	Quercetin 3-O-rhamnoside	Phenol-Explorer
Cranberry	0.0192	Resveratrol	Phenol-Explorer
Cranberry	0.1059	Sinapic acid	Phenol-Explorer
Cranberry	0.02365	Vanillic acid	Phenol-Explorer
Crowberry	0	Kaempferol	Phenol-Explorer
Crowberry	0.0465	Myricetin	Phenol-Explorer
Crowberry	0.0545	Quercetin	Phenol-Explorer
Cucumber	0	(-)-Epicatechin	Phenol-Explorer
Cucumber	0	(-)-Epicatechin 3-O-gallate	Phenol-Explorer
Cucumber	0	(-)-Epigallocatechin	Phenol-Explorer
Cucumber	0	(-)-Epigallocatechin 3-O-gallate	Phenol-Explorer
Cucumber	0	(+)-Catechin	Phenol-Explorer
Cucumber	0	(+)-Gallocatechin	Phenol-Explorer
Cucumber	0	Apigenin	Phenol-Explorer
Cucumber	0.00055	Kaempferol	Phenol-Explorer
Cucumber	0.04425	Lariciresinol	Phenol-Explorer
Cucumber	2e-05	Luteolin	Phenol-Explorer
Cucumber	0	Matairesinol	Phenol-Explorer
Cucumber	0	Medioresinol	Phenol-Explorer
Cucumber	0	Myricetin	Phenol-Explorer
Cucumber	0.00075	Pinoresinol	Phenol-Explorer
Cucumber	0.0004	Quercetin	Phenol-Explorer
Cucumber	0.00272	Secoisolariciresinol	Phenol-Explorer
Cucumber	0	Syringaresinol	Phenol-Explorer
Cumin	0	(+)-Catechin	Phenol-Explorer
Cumin	0	[6]-Gingerol	Phenol-Explorer
Cumin	0	4-Hydroxybenzoic acid	Phenol-Explorer
Cumin	0	Acetyl eugenol	Phenol-Explorer
Cumin	0	Anethole	Phenol-Explorer
Cumin	0	Apigenin	Phenol-Explorer
Cumin	0.1075	Caffeic acid	Phenol-Explorer
Cumin	0	Carnosic acid	Phenol-Explorer
Cumin	0	Carnosol	Phenol-Explorer
Cumin	0	Carvacrol	Phenol-Explorer
Cumin	0	Epirosmanol	Phenol-Explorer
Cumin	0.003	Eriodictyol	Phenol-Explorer
Cumin	0	Estragole	Phenol-Explorer
Cumin	0	Eugenol	Phenol-Explorer
Cumin	0.058	Ferulic acid	Phenol-Explorer
Cumin	0.006	Gallic acid	Phenol-Explorer
Cumin	0	Gentisic acid	Phenol-Explorer
Cumin	0.386	Kaempferol	Phenol-Explorer
Cumin	0.031	Luteolin	Phenol-Explorer
Cumin	0	Naringenin	Phenol-Explorer
Cumin	0	p-Coumaric acid	Phenol-Explorer
Cumin	0	Protocatechuic acid	Phenol-Explorer
Cumin	0	Quercetin	Phenol-Explorer
Cumin	0	Rosmadial	Phenol-Explorer
Cumin	0	Rosmarinic acid	Phenol-Explorer
Cumin	0	Syringic acid	Phenol-Explorer
Cumin	0	Thymol	Phenol-Explorer
Cumin	0	Vanillic acid	Phenol-Explorer
Currant	0.00041	(-)-Epicatechin	Phenol-Explorer
Currant	0	(-)-Epicatechin 3-O-gallate	Phenol-Explorer
Currant	0.00077	(-)-Epigallocatechin	Phenol-Explorer
Currant	0	(-)-Epigallocatechin 3-O-gallate	Phenol-Explorer
Currant	0.00784	(+)-Catechin	Phenol-Explorer
Currant	0.00988	(+)-Gallocatechin	Phenol-Explorer
Currant	0.0197	02 mers	Phenol-Explorer
Currant	0.0154	03 mers	Phenol-Explorer
Currant	0.0687	04-06 mers	Phenol-Explorer
Currant	0.079	07-10 mers	Phenol-Explorer
Currant	0	3-Caffeoylquinic acid	Phenol-Explorer
Currant	0	3-Feruloylquinic acid	Phenol-Explorer
Currant	0.00033	3-p-Coumaroylquinic acid	Phenol-Explorer
Currant	0	4-Caffeoylquinic acid	Phenol-Explorer
Currant	0	4-Feruloylquinic acid	Phenol-Explorer
Currant	0.01033	4-Hydroxybenzoic acid 4-O-glucoside	Phenol-Explorer
Currant	0	4-p-Coumaroylquinic acid	Phenol-Explorer
Currant	0.001	5-Caffeoylquinic acid	Phenol-Explorer
Currant	0.00167	5-Feruloylquinic acid	Phenol-Explorer
Currant	0	5-O-Galloylquinic acid	Phenol-Explorer
Currant	0	5-p-Coumaroylquinic acid	Phenol-Explorer
Currant	0	Apigenin	Phenol-Explorer
Currant	0	Caffeic acid	Phenol-Explorer
Currant	0.00133	Caffeic acid 4-O-glucoside	Phenol-Explorer
Currant	0.01782	Caffeoyl glucose	Phenol-Explorer
Currant	0.001	Cinnamic acid	Phenol-Explorer
Currant	0	Cyanidin 3-O-(6''-caffeoyl-glucoside)	Phenol-Explorer
Currant	0	Cyanidin 3-O-(6''-p-coumaroyl-glucoside)	Phenol-Explorer
Currant	0	Cyanidin 3-O-arabinoside	Phenol-Explorer
Currant	0	Cyanidin 3-O-galactoside	Phenol-Explorer
Currant	0.01122	Cyanidin 3-O-glucoside	Phenol-Explorer
Currant	0.0141	Cyanidin 3-O-glucosyl-rutinoside	Phenol-Explorer
Currant	0.007	Cyanidin 3-O-rutinoside	Phenol-Explorer
Currant	0.03158	Cyanidin 3-O-sambubioside	Phenol-Explorer
Currant	0	Cyanidin 3-O-sambubioside 5-O-glucoside	Phenol-Explorer
Currant	0.00873	Cyanidin 3-O-sophoroside	Phenol-Explorer
Currant	0	Cyanidin 3-O-xyloside	Phenol-Explorer
Currant	0.0374	Cyanidin 3-O-xylosyl-rutinoside	Phenol-Explorer
Currant	0	Cyanidin 3,5-O-diglucoside	Phenol-Explorer
Currant	0	Delphinidin 3-O-glucoside	Phenol-Explorer
Currant	0	Delphinidin 3-O-rutinoside	Phenol-Explorer
Currant	0.0012	Delphinidin 3-O-sambubioside	Phenol-Explorer
Currant	0	Delphinidin 3-O-xyloside	Phenol-Explorer
Currant	0	Ferulic acid	Phenol-Explorer
Currant	0	Ferulic acid 4-O-glucoside	Phenol-Explorer
Currant	0	Feruloyl glucose	Phenol-Explorer
Currant	0	Gallic acid 4-O-glucoside	Phenol-Explorer
Currant	0	Galloyl glucose	Phenol-Explorer
Currant	0	Hesperetin	Phenol-Explorer
Currant	0	Kaempferol	Phenol-Explorer
Currant	0.00255	Kaempferol 3-O-glucoside	Phenol-Explorer
Currant	0	Kaempferol 3-O-rutinoside	Phenol-Explorer
Currant	0	Luteolin	Phenol-Explorer
Currant	0	Matairesinol	Phenol-Explorer
Currant	0	Morin	Phenol-Explorer
Currant	0.00286	Myricetin	Phenol-Explorer
Currant	0.00125	Myricetin 3-O-glucoside	Phenol-Explorer
Currant	0.0078	Myricetin 3-O-rutinoside	Phenol-Explorer
Currant	0	Naringenin	Phenol-Explorer
Currant	0.0018	p-Coumaric acid	Phenol-Explorer
Currant	0.00591	p-Coumaric acid 4-O-glucoside	Phenol-Explorer
Currant	0.00067	p-Coumaroyl glucose	Phenol-Explorer
Currant	0	Pelargonidin 3-O-arabinoside	Phenol-Explorer
Currant	0	Pelargonidin 3-O-galactoside	Phenol-Explorer
Currant	0	Pelargonidin 3-O-glucoside	Phenol-Explorer
Currant	0	Pelargonidin 3-O-rutinoside	Phenol-Explorer
Currant	0	Pelargonidin 3-O-sambubioside	Phenol-Explorer
Currant	0	Peonidin 3-O-glucoside	Phenol-Explorer
Currant	0	Peonidin 3-O-rutinoside	Phenol-Explorer
Currant	0	Petunidin 3-O-(6''-p-coumaroyl-glucoside)	Phenol-Explorer
Currant	0	Petunidin 3-O-glucoside	Phenol-Explorer
Currant	0	Petunidin 3-O-rutinoside	Phenol-Explorer
Currant	0.412	Polymers (>10 mers)	Phenol-Explorer
Currant	0	Procyanidin dimer B1	Phenol-Explorer
Currant	0	Procyanidin dimer B2	Phenol-Explorer
Currant	0.002	Procyanidin dimer B3	Phenol-Explorer
Currant	0	Procyanidin dimer B4	Phenol-Explorer
Currant	0	Procyanidin dimer B5	Phenol-Explorer
Currant	0	Procyanidin dimer B7	Phenol-Explorer
Currant	0	Procyanidin trimer C1	Phenol-Explorer
Currant	0	Procyanidin trimer EEC	Phenol-Explorer
Currant	0.017	Prodelphinidin dimer B3	Phenol-Explorer
Currant	0.00067	Protocatechuic acid 4-O-glucoside	Phenol-Explorer
Currant	0.01165	Quercetin	Phenol-Explorer
Currant	0.0132	Quercetin 3-O-glucoside	Phenol-Explorer
Currant	0.024	Quercetin 3-O-rutinoside	Phenol-Explorer
Currant	0.0157	Resveratrol	Phenol-Explorer
Currant	0.0004	Secoisolariciresinol	Phenol-Explorer
Curry, powder	2.85263	Curcumin	Phenol-Explorer
Custard apple	0.0563	(-)-Epicatechin	Phenol-Explorer
Custard apple	0.0004	(-)-Epicatechin 3-O-gallate	Phenol-Explorer
Custard apple	0	(-)-Epigallocatechin	Phenol-Explorer
Custard apple	0	(-)-Epigallocatechin 3-O-gallate	Phenol-Explorer
Custard apple	0.0058	(+)-Catechin	Phenol-Explorer
Custard apple	0	(+)-Gallocatechin	Phenol-Explorer
Custard apple	0.0127	Procyanidin dimer B1	Phenol-Explorer
Custard apple	0.0701	Procyanidin dimer B2	Phenol-Explorer
Custard apple	0.0031	Procyanidin dimer B3	Phenol-Explorer
Custard apple	0.0248	Procyanidin dimer B4	Phenol-Explorer
Custard apple	0.0082	Procyanidin dimer B5	Phenol-Explorer
Custard apple	0.0231	Procyanidin dimer B7	Phenol-Explorer
Custard apple	0.0352	Procyanidin trimer C1	Phenol-Explorer
Custard apple	0.0097	Procyanidin trimer EEC	Phenol-Explorer
Custard apple	0	Prodelphinidin dimer B3	Phenol-Explorer
Dark chocolate	0.70362	(-)-Epicatechin	Phenol-Explorer
Dark chocolate	0	(-)-Epicatechin 3-O-gallate	Phenol-Explorer
Dark chocolate	0.05167	(-)-Epicatechin-(2a-7)(4a-8)-epicatechin 3-O-galactoside	Phenol-Explorer
Dark chocolate	0	(-)-Epigallocatechin	Phenol-Explorer
Dark chocolate	0	(-)-Epigallocatechin 3-O-gallate	Phenol-Explorer
Dark chocolate	0.20497	(+)-Catechin	Phenol-Explorer
Dark chocolate	0	(+)-Gallocatechin	Phenol-Explorer
Dark chocolate	2.54525	02 mers	Phenol-Explorer
Dark chocolate	2.71388	03 mers	Phenol-Explorer
Dark chocolate	3.9045	04-06 mers	Phenol-Explorer
Dark chocolate	1.62611	07-10 mers	Phenol-Explorer
Dark chocolate	0.53833	Cinnamtannin A2	Phenol-Explorer
Dark chocolate	0.24	Ferulic acid	Phenol-Explorer
Dark chocolate	4.20578	Polymers (>10 mers)	Phenol-Explorer
Dark chocolate	0.365	Procyanidin dimer B2	Phenol-Explorer
Dark chocolate	0.26	Procyanidin trimer C1	Phenol-Explorer
Dark chocolate	0.25	Quercetin	Phenol-Explorer
Dark chocolate	0.0004	Resveratrol	Phenol-Explorer
Dark chocolate	0.001	Resveratrol 3-O-glucoside	Phenol-Explorer
Date	0.018	02 mers	Phenol-Explorer
Date	0.03	03 mers	Phenol-Explorer
Date	0.059	04-06 mers	Phenol-Explorer
Date	0	07-10 mers	Phenol-Explorer
Date	0.00163	4-Hydroxybenzoic acid	Phenol-Explorer
Date	0.03367	Caffeic acid	Phenol-Explorer
Date	0.07863	Ferulic acid	Phenol-Explorer
Date	0.0016	Gallic acid	Phenol-Explorer
Date	2e-05	Matairesinol	Phenol-Explorer
Date	0.005	o-Coumaric acid	Phenol-Explorer
Date	0.0289	p-Coumaric acid	Phenol-Explorer
Date	0	Polymers (>10 mers)	Phenol-Explorer
Date	0.0227	Protocatechuic acid	Phenol-Explorer
Date	0.00155	Secoisolariciresinol	Phenol-Explorer
Date	0.01538	Syringic acid	Phenol-Explorer
Date	0.0088	Vanillic acid	Phenol-Explorer
Dill, dried	0	4-Hydroxybenzoic acid	Phenol-Explorer
Dill, dried	0	Apigenin	Phenol-Explorer
Dill, dried	0	Caffeic acid	Phenol-Explorer
Dill, dried	0	Eriodictyol	Phenol-Explorer
Dill, dried	0	Ferulic acid	Phenol-Explorer
Dill, dried	0	Gallic acid	Phenol-Explorer
Dill, dried	0	Gentisic acid	Phenol-Explorer
Dill, dried	0	Luteolin	Phenol-Explorer
Dill, dried	0	Naringenin	Phenol-Explorer
Dill, dried	0	p-Coumaric acid	Phenol-Explorer
Dill, dried	0.36	Quercetin	Phenol-Explorer
Dill, dried	0	Syringic acid	Phenol-Explorer
Dill, dried	0.016	Vanillic acid	Phenol-Explorer
Dill, fresh	0	Apigenin	Phenol-Explorer
Dill, fresh	0	Hesperetin	Phenol-Explorer
Dill, fresh	0.435	Isorhamnetin	Phenol-Explorer
Dill, fresh	0.26667	Kaempferol	Phenol-Explorer
Dill, fresh	0	Luteolin	Phenol-Explorer
Dill, fresh	0.007	Myricetin	Phenol-Explorer
Dill, fresh	0.5515	Quercetin	Phenol-Explorer
Dried apricot	0.0006	Lariciresinol	Phenol-Explorer
Dried apricot	0	Matairesinol	Phenol-Explorer
Dried apricot	0.0019	Pinoresinol	Phenol-Explorer
Dried apricot	0.00382	Secoisolariciresinol	Phenol-Explorer
Dried date	0	4-Hydroxybenzoic acid	Phenol-Explorer
Dried date	0	Apigenin	Phenol-Explorer
Dried date	0.02523	Caffeic acid	Phenol-Explorer
Dried date	0.10158	Ferulic acid	Phenol-Explorer
Dried date	0.01563	Gallic acid	Phenol-Explorer
Dried date	0	Kaempferol	Phenol-Explorer
Dried date	0.0011	Lariciresinol	Phenol-Explorer
Dried date	0	Luteolin	Phenol-Explorer
Dried date	3e-05	Matairesinol	Phenol-Explorer
Dried date	0	Myricetin	Phenol-Explorer
Dried date	0.02877	o-Coumaric acid	Phenol-Explorer
Dried date	0.0577	p-Coumaric acid	Phenol-Explorer
Dried date	0.001	Pinoresinol	Phenol-Explorer
Dried date	0.046	Protocatechuic acid	Phenol-Explorer
Dried date	0	Quercetin	Phenol-Explorer
Dried date	0.005	Secoisolariciresinol	Phenol-Explorer
Dried date	0.03993	Syringic acid	Phenol-Explorer
Dried date	0.02443	Vanillic acid	Phenol-Explorer
Dried fig	0	Apigenin	Phenol-Explorer
Dried fig	0	Kaempferol	Phenol-Explorer
Dried fig	0	Luteolin	Phenol-Explorer
Dried fig	1e-05	Matairesinol	Phenol-Explorer
Dried fig	0	Myricetin	Phenol-Explorer
Dried fig	0	Quercetin	Phenol-Explorer
Dried fig	0.0011	Secoisolariciresinol	Phenol-Explorer
Dried/split pea	0	4-Hydroxybenzoic acid	Phenol-Explorer
Dried/split pea	0.014	Ferulic acid	Phenol-Explorer
Dried/split pea	0	p-Coumaric acid	Phenol-Explorer
Dried/split pea	0.012	Syringic acid	Phenol-Explorer
Eggplant	0	(-)-Epicatechin	Phenol-Explorer
Eggplant	0	(-)-Epicatechin 3-O-gallate	Phenol-Explorer
Eggplant	0	(-)-Epigallocatechin	Phenol-Explorer
Eggplant	0	(-)-Epigallocatechin 3-O-gallate	Phenol-Explorer
Eggplant	0	(+)-Catechin	Phenol-Explorer
Eggplant	0	(+)-Gallocatechin	Phenol-Explorer
Eggplant	0.0009	4-Hydroxybenzoic acid	Phenol-Explorer
Eggplant	0.0055	Caffeic acid	Phenol-Explorer
Eggplant	0.00222	Ferulic acid	Phenol-Explorer
Eggplant	0.00238	Gallic acid	Phenol-Explorer
Eggplant	0.0006	Lariciresinol	Phenol-Explorer
Eggplant	0	Matairesinol	Phenol-Explorer
Eggplant	4e-05	Medioresinol	Phenol-Explorer
Eggplant	0.00082	p-Coumaric acid	Phenol-Explorer
Eggplant	0.0002	Pinoresinol	Phenol-Explorer
Eggplant	0	Procyanidin dimer B1	Phenol-Explorer
Eggplant	0	Procyanidin dimer B2	Phenol-Explorer
Eggplant	0	Procyanidin dimer B3	Phenol-Explorer
Eggplant	0	Procyanidin dimer B4	Phenol-Explorer
Eggplant	0	Procyanidin dimer B5	Phenol-Explorer
Eggplant	0	Procyanidin dimer B7	Phenol-Explorer
Eggplant	0	Procyanidin trimer C1	Phenol-Explorer
Eggplant	0	Procyanidin trimer EEC	Phenol-Explorer
Eggplant	0	Prodelphinidin dimer B3	Phenol-Explorer
Eggplant	0.00863	Protocatechuic acid	Phenol-Explorer
Eggplant	8e-05	Secoisolariciresinol	Phenol-Explorer
Eggplant	2e-05	Syringaresinol	Phenol-Explorer
Elderberry	0.1062	02 mers	Phenol-Explorer
Elderberry	0.0563	03 mers	Phenol-Explorer
Elderberry	0.108	04-06 mers	Phenol-Explorer
Elderberry	0	07-10 mers	Phenol-Explorer
Elderberry	0	Cyanidin 3-O-(6''-caffeoyl-glucoside)	Phenol-Explorer
Elderberry	0	Cyanidin 3-O-(6''-p-coumaroyl-glucoside)	Phenol-Explorer
Elderberry	0	Cyanidin 3-O-arabinoside	Phenol-Explorer
Elderberry	0	Cyanidin 3-O-galactoside	Phenol-Explorer
Elderberry	7.94129	Cyanidin 3-O-glucoside	Phenol-Explorer
Elderberry	0	Cyanidin 3-O-glucosyl-rutinoside	Phenol-Explorer
Elderberry	0.0583	Cyanidin 3-O-rutinoside	Phenol-Explorer
Elderberry	4.62956	Cyanidin 3-O-sambubioside	Phenol-Explorer
Elderberry	0.34477	Cyanidin 3-O-sambubioside 5-O-glucoside	Phenol-Explorer
Elderberry	0	Cyanidin 3-O-sophoroside	Phenol-Explorer
Elderberry	0	Cyanidin 3-O-xyloside	Phenol-Explorer
Elderberry	0	Cyanidin 3-O-xylosyl-rutinoside	Phenol-Explorer
Elderberry	0.17462	Cyanidin 3,5-O-diglucoside	Phenol-Explorer
Elderberry	0	Delphinidin 3-O-glucoside	Phenol-Explorer
Elderberry	0	Delphinidin 3-O-rutinoside	Phenol-Explorer
Elderberry	0	Delphinidin 3-O-sambubioside	Phenol-Explorer
Elderberry	0	Delphinidin 3-O-xyloside	Phenol-Explorer
Elderberry	0	Pelargonidin 3-O-arabinoside	Phenol-Explorer
Elderberry	0	Pelargonidin 3-O-galactoside	Phenol-Explorer
Elderberry	0.018	Pelargonidin 3-O-glucoside	Phenol-Explorer
Elderberry	0	Pelargonidin 3-O-rutinoside	Phenol-Explorer
Elderberry	0	Pelargonidin 3-O-sambubioside	Phenol-Explorer
Elderberry	0	Peonidin 3-O-glucoside	Phenol-Explorer
Elderberry	0	Peonidin 3-O-rutinoside	Phenol-Explorer
Elderberry	0	Petunidin 3-O-(6''-p-coumaroyl-glucoside)	Phenol-Explorer
Elderberry	0	Petunidin 3-O-glucoside	Phenol-Explorer
Elderberry	0	Petunidin 3-O-rutinoside	Phenol-Explorer
Elderberry	0	Polymers (>10 mers)	Phenol-Explorer
Elderberry	0.42	Quercetin	Phenol-Explorer
Endive	0	Cyanidin 3-O-(6''-malonyl-glucoside)	Phenol-Explorer
Endive	0	Cyanidin 3-O-glucoside	Phenol-Explorer
Endive	0.03015	Kaempferol 3-O-(6"-malonyl-glucoside)	Phenol-Explorer
Endive	0.01337	Kaempferol 3-O-glucoside	Phenol-Explorer
Endive	0.1671	Kaempferol 3-O-glucuronide	Phenol-Explorer
Endive	0.00078	Kaempferol 3-O-rhamnoside	Phenol-Explorer
Endive	0	Luteolin 7-O-glucuronide	Phenol-Explorer
Endive	0	Quercetin 3-O-(6"-malonyl-glucoside)	Phenol-Explorer
Endive	0	Quercetin 3-O-(6"-malonyl-glucoside) 7-O-glucoside	Phenol-Explorer
Endive	0	Quercetin 3-O-galactoside	Phenol-Explorer
Endive	0	Quercetin 3-O-glucoside	Phenol-Explorer
Endive	0	Quercetin 3-O-glucuronide	Phenol-Explorer
Endive	0	Quercetin 3-O-rhamnoside	Phenol-Explorer
Endive	0	Quercetin 3-O-rutinoside	Phenol-Explorer
Favan bean	0.2251	(-)-Epicatechin	Phenol-Explorer
Favan bean	0	(-)-Epicatechin 3-O-gallate	Phenol-Explorer
Favan bean	0.1403	(-)-Epigallocatechin	Phenol-Explorer
Favan bean	0	(-)-Epigallocatechin 3-O-gallate	Phenol-Explorer
Favan bean	0.1283	(+)-Catechin	Phenol-Explorer
Favan bean	0	(+)-Gallocatechin	Phenol-Explorer
Favan bean	0	4-Hydroxybenzoic acid	Phenol-Explorer
Favan bean	0.015	Ferulic acid	Phenol-Explorer
Favan bean	1e-05	Matairesinol	Phenol-Explorer
Favan bean	0.016	p-Coumaric acid	Phenol-Explorer
Favan bean	0.0009	Secoisolariciresinol	Phenol-Explorer
Favan bean	0	Syringic acid	Phenol-Explorer
Favan bean pod	0.3755	(-)-Epicatechin	Phenol-Explorer
Favan bean pod	0	(-)-Epicatechin 3-O-gallate	Phenol-Explorer
Favan bean pod	0.1738	(-)-Epigallocatechin	Phenol-Explorer
Favan bean pod	0	(-)-Epigallocatechin 3-O-gallate	Phenol-Explorer
Favan bean pod	0.1623	(+)-Catechin	Phenol-Explorer
Favan bean pod	0.0968	(+)-Gallocatechin	Phenol-Explorer
Favan bean pod	0.00245	7,3',4'-Trihydroxyflavone	Phenol-Explorer
Favan bean pod	0.0005	7,4'-Dihydroxyflavone	Phenol-Explorer
Favan bean pod	0	Apigenin	Phenol-Explorer
Favan bean pod	0.00075	Butein	Phenol-Explorer
Favan bean pod	0.0007	Geraldone	Phenol-Explorer
Favan bean pod	0.00015	Kaempferol	Phenol-Explorer
Favan bean pod	0.041	Kaempferol 3-O-(2''-rhamnosyl-6''-acetyl-galactoside) 7-O-rhamnoside	Phenol-Explorer
Favan bean pod	0.0135	Kaempferol 3-O-(2''-rhamnosyl-galactoside) 7-O-rhamnoside	Phenol-Explorer
Favan bean pod	0.06	Kaempferol 3-O-(6''-acetyl-galactoside) 7-O-rhamnoside	Phenol-Explorer
Favan bean pod	0.027	Kaempferol 3-O-galactoside 7-O-rhamnoside	Phenol-Explorer
Favan bean pod	8e-05	Kaempferol 3-O-glucoside	Phenol-Explorer
Favan bean pod	6e-05	Kaempferol 7-O-glucoside	Phenol-Explorer
Favan bean pod	0	Luteolin	Phenol-Explorer
Favan bean pod	0	Matairesinol	Phenol-Explorer
Favan bean pod	0.026	Myricetin	Phenol-Explorer
Favan bean pod	0.1126	Procyanidin dimer B1	Phenol-Explorer
Favan bean pod	0.1208	Procyanidin dimer B2	Phenol-Explorer
Favan bean pod	0.0817	Procyanidin dimer B3	Phenol-Explorer
Favan bean pod	0.1847	Procyanidin dimer B4	Phenol-Explorer
Favan bean pod	0	Procyanidin dimer B5	Phenol-Explorer
Favan bean pod	0	Procyanidin dimer B7	Phenol-Explorer
Favan bean pod	0.0013	Procyanidin trimer C1	Phenol-Explorer
Favan bean pod	0	Procyanidin trimer EEC	Phenol-Explorer
Favan bean pod	0.235	Prodelphinidin dimer B3	Phenol-Explorer
Favan bean pod	0.02	Quercetin	Phenol-Explorer
Favan bean pod	0.063	Quercetin 3-O-(6''-acetyl-galactoside) 7-O-rhamnoside	Phenol-Explorer
Favan bean pod	0.1415	Quercetin 3-O-galactoside 7-O-rhamnoside	Phenol-Explorer
Favan bean pod	0.0002	Secoisolariciresinol	Phenol-Explorer
Fennel	0.0001	Matairesinol	Phenol-Explorer
Fennel	0.0005	Secoisolariciresinol	Phenol-Explorer
Fennel, dried	0	4-Hydroxybenzoic acid	Phenol-Explorer
Fennel, dried	0	Apigenin	Phenol-Explorer
Fennel, dried	0.056	Caffeic acid	Phenol-Explorer
Fennel, dried	0	Eriodictyol	Phenol-Explorer
Fennel, dried	0.041	Ferulic acid	Phenol-Explorer
Fennel, dried	0.037	Gallic acid	Phenol-Explorer
Fennel, dried	0	Gentisic acid	Phenol-Explorer
Fennel, dried	0	Luteolin	Phenol-Explorer
Fennel, dried	0	Naringenin	Phenol-Explorer
Fennel, dried	0	p-Coumaric acid	Phenol-Explorer
Fennel, dried	0.036	Quercetin	Phenol-Explorer
Fennel, dried	0	Syringic acid	Phenol-Explorer
Fennel, dried	0	Vanillic acid	Phenol-Explorer
Fennel, fresh	1.2587	2-Hydroxybenzoic acid	Phenol-Explorer
Fennel, fresh	0.0167	5-Caffeoylquinic acid	Phenol-Explorer
Fennel, fresh	0	Apigenin	Phenol-Explorer
Fennel, fresh	0.0741	Ferulic acid	Phenol-Explorer
Fennel, fresh	0.093	Isorhamnetin	Phenol-Explorer
Fennel, fresh	0.065	Kaempferol	Phenol-Explorer
Fennel, fresh	0.001	Luteolin	Phenol-Explorer
Fennel, fresh	0.198	Myricetin	Phenol-Explorer
Fennel, fresh	0.0418	o-Coumaric acid	Phenol-Explorer
Fennel, fresh	0.0365	p-Coumaric acid	Phenol-Explorer
Fennel, fresh	0.0011	Protocatechuic acid	Phenol-Explorer
Fennel, fresh	0.468	Quercetin	Phenol-Explorer
Fenugreek seed	0	5-Caffeoylquinic acid	Phenol-Explorer
Fenugreek seed	0	Caffeic acid	Phenol-Explorer
Fenugreek seed	0	Ellagic acid	Phenol-Explorer
Fenugreek seed	0	Ferulic acid	Phenol-Explorer
Fenugreek seed	0.2231	Gallic acid	Phenol-Explorer
Fenugreek seed	0	Kaempferol	Phenol-Explorer
Fenugreek seed	0.0795	Protocatechuic acid	Phenol-Explorer
Fenugreek seed	0	Quercetin	Phenol-Explorer
Fenugreek seed	0	Quercetin 3-O-rutinoside	Phenol-Explorer
Fenugreek, fresh	0	5-Caffeoylquinic acid	Phenol-Explorer
Fenugreek, fresh	0.0124	Caffeic acid	Phenol-Explorer
Fenugreek, fresh	0	Ellagic acid	Phenol-Explorer
Fenugreek, fresh	0.0296	Ferulic acid	Phenol-Explorer
Fenugreek, fresh	0.027	Gallic acid	Phenol-Explorer
Fenugreek, fresh	0	Kaempferol	Phenol-Explorer
Fenugreek, fresh	0.0078	Protocatechuic acid	Phenol-Explorer
Fenugreek, fresh	0.0156	Quercetin	Phenol-Explorer
Fenugreek, fresh	0.0186	Quercetin 3-O-rutinoside	Phenol-Explorer
Fig	0.0005	(-)-Epicatechin	Phenol-Explorer
Fig	0	(-)-Epicatechin 3-O-gallate	Phenol-Explorer
Fig	0	(-)-Epigallocatechin	Phenol-Explorer
Fig	0	(-)-Epigallocatechin 3-O-gallate	Phenol-Explorer
Fig	0.0007	(+)-Catechin	Phenol-Explorer
Fig	0	(+)-Gallocatechin	Phenol-Explorer
Fig	0	Procyanidin dimer B1	Phenol-Explorer
Fig	0	Procyanidin dimer B2	Phenol-Explorer
Fig	0.0003	Procyanidin dimer B3	Phenol-Explorer
Fig	0	Procyanidin dimer B4	Phenol-Explorer
Fig	0	Procyanidin dimer B5	Phenol-Explorer
Fig	0	Procyanidin dimer B7	Phenol-Explorer
Fig	0	Procyanidin trimer C1	Phenol-Explorer
Fig	0	Procyanidin trimer EEC	Phenol-Explorer
Fig	0	Prodelphinidin dimer B3	Phenol-Explorer
Fig	0.0037	Secoisolariciresinol	Phenol-Explorer
Flax	3.45	Ferulic acid 4-O-glucoside	Phenol-Explorer
Flax	0.11455	Lariciresinol	Phenol-Explorer
Flax	0.06676	Matairesinol	Phenol-Explorer
Flax	3.275	p-Coumaric acid 4-O-glucoside	Phenol-Explorer
Flax	0.0864	Pinoresinol	Phenol-Explorer
Flax	2.576	Secoisolariciresinol	Phenol-Explorer
Flax	0	Sesamin	Phenol-Explorer
Flax	0	Sesaminol	Phenol-Explorer
Flax	0	Sesamolin	Phenol-Explorer
Flax	0	Syringaresinol	Phenol-Explorer
Flour, RG buckwheat	0	Ferulic acid	Phenol-Explorer
Flour, RG buckwheat	0.0172	p-Coumaric acid	Phenol-Explorer
Flour, RG buckwheat	0.00083	Quercetin	Phenol-Explorer
Flour, RG buckwheat	0.05856	Quercetin 3-O-rutinoside	Phenol-Explorer
Flour, RG buckwheat	0	Sinapic acid	Phenol-Explorer
Flour, RG corn	0.001	2-Hydroxybenzoic acid	Phenol-Explorer
Flour, RG corn	0	3-Hydroxybenzoic acid	Phenol-Explorer
Flour, RG corn	0.00065	4-Hydroxybenzoic acid	Phenol-Explorer
Flour, RG corn	0.0009	4-Hydroxyphenylacetic acid	Phenol-Explorer
Flour, RG corn	0.0624	5-5'-Dehydrodiferulic acid	Phenol-Explorer
Flour, RG corn	0.028	5-8'-Benzofuran dehydrodiferulic acid	Phenol-Explorer
Flour, RG corn	0.0827	5-8'-Dehydrodiferulic acid	Phenol-Explorer
Flour, RG corn	0.0543	8-O-4'-Dehydrodiferulic acid	Phenol-Explorer
Flour, RG corn	0.01008	Caffeic acid	Phenol-Explorer
Flour, RG corn	1.2355	Ferulic acid	Phenol-Explorer
Flour, RG corn	0.01923	p-Coumaric acid	Phenol-Explorer
Flour, RG corn	0.0017	Protocatechuic acid	Phenol-Explorer
Flour, RG corn	0	Sinapic acid	Phenol-Explorer
Flour, RG corn	0.00535	Syringic acid	Phenol-Explorer
Flour, RG corn	0.00195	Vanillic acid	Phenol-Explorer
Flour, RG oat	0.0009	4-Hydroxybenzoic acid	Phenol-Explorer
Flour, RG oat	0.0003	4-Hydroxyphenylacetic acid	Phenol-Explorer
Flour, RG oat	0.08125	Avenanthramide 2f	Phenol-Explorer
Flour, RG oat	0.00134	Caffeic acid	Phenol-Explorer
Flour, RG oat	0.0596	Ferulic acid	Phenol-Explorer
Flour, RG oat	0.0012	p-Coumaric acid	Phenol-Explorer
Flour, RG oat	0.0004	Protocatechuic acid	Phenol-Explorer
Flour, RG oat	0.0019	Sinapic acid	Phenol-Explorer
Flour, RG oat	0.00335	Syringic acid	Phenol-Explorer
Flour, RG oat	0.00215	Vanillic acid	Phenol-Explorer
Flour, RG rye	0.0008	4-Hydroxybenzoic acid	Phenol-Explorer
Flour, RG rye	0.0102	5-5'-Dehydrodiferulic acid	Phenol-Explorer
Flour, RG rye	0.0111	5-8'-Benzofuran dehydrodiferulic acid	Phenol-Explorer
Flour, RG rye	0.0053	5-8'-Dehydrodiferulic acid	Phenol-Explorer
Flour, RG rye	0.024	5-Heneicosylresorcinol	Phenol-Explorer
Flour, RG rye	0.0213	5-Heptadecylresorcinol	Phenol-Explorer
Flour, RG rye	0.0311	5-Nonadecylresorcinol	Phenol-Explorer
Flour, RG rye	0.0044	5-Pentacosylresorcinol	Phenol-Explorer
Flour, RG rye	0.008	5-Tricosylresorcinol	Phenol-Explorer
Flour, RG rye	0.0294	8-O-4'-Dehydrodiferulic acid	Phenol-Explorer
Flour, RG rye	0.2286	Ferulic acid	Phenol-Explorer
Flour, RG rye	0.00334	p-Coumaric acid	Phenol-Explorer
Flour, RG rye	0.01548	Sinapic acid	Phenol-Explorer
Flour, RG rye	0.0052	Vanillic acid	Phenol-Explorer
Flour, RG rye	0.0026	Vanillin	Phenol-Explorer
Flour, RG wheat	0	(-)-Epicatechin	Phenol-Explorer
Flour, RG wheat	0	(-)-Epicatechin 3-O-gallate	Phenol-Explorer
Flour, RG wheat	0	(-)-Epigallocatechin	Phenol-Explorer
Flour, RG wheat	0	(-)-Epigallocatechin 3-O-gallate	Phenol-Explorer
Flour, RG wheat	0	(+)-Catechin	Phenol-Explorer
Flour, RG wheat	0	(+)-Gallocatechin	Phenol-Explorer
Flour, RG wheat	0	4-Hydroxybenzoic acid	Phenol-Explorer
Flour, RG wheat	0	4-Hydroxyphenylacetic acid	Phenol-Explorer
Flour, RG wheat	0.00105	5-5'-Dehydrodiferulic acid	Phenol-Explorer
Flour, RG wheat	0.00211	5-8'-Benzofuran dehydrodiferulic acid	Phenol-Explorer
Flour, RG wheat	0.00075	5-8'-Dehydrodiferulic acid	Phenol-Explorer
Flour, RG wheat	0.00178	5-Heneicosylresorcinol	Phenol-Explorer
Flour, RG wheat	0	5-Heptadecylresorcinol	Phenol-Explorer
Flour, RG wheat	0.013	5-Nonadecenylresorcinol	Phenol-Explorer
Flour, RG wheat	0.00117	5-Nonadecylresorcinol	Phenol-Explorer
Flour, RG wheat	0	5-Pentacosylresorcinol	Phenol-Explorer
Flour, RG wheat	0	5-Tricosylresorcinol	Phenol-Explorer
Flour, RG wheat	0.00254	8-O-4'-Dehydrodiferulic acid	Phenol-Explorer
Flour, RG wheat	0.0735	Apigenin 6,8-C-arabinoside-C-glucoside	Phenol-Explorer
Flour, RG wheat	0.1105	Apigenin 6,8-C-galactoside-C-arabinoside	Phenol-Explorer
Flour, RG wheat	0	Caffeic acid	Phenol-Explorer
Flour, RG wheat	0.07456	Ferulic acid	Phenol-Explorer
Flour, RG wheat	0.0018	Lariciresinol	Phenol-Explorer
Flour, RG wheat	0	Matairesinol	Phenol-Explorer
Flour, RG wheat	0	p-Coumaric acid	Phenol-Explorer
Flour, RG wheat	9e-05	Pinoresinol	Phenol-Explorer
Flour, RG wheat	0	Procyanidin dimer B1	Phenol-Explorer
Flour, RG wheat	0	Procyanidin dimer B2	Phenol-Explorer
Flour, RG wheat	0	Procyanidin dimer B3	Phenol-Explorer
Flour, RG wheat	0	Procyanidin dimer B4	Phenol-Explorer
Flour, RG wheat	0	Procyanidin dimer B5	Phenol-Explorer
Flour, RG wheat	0	Procyanidin dimer B7	Phenol-Explorer
Flour, RG wheat	0	Procyanidin trimer C1	Phenol-Explorer
Flour, RG wheat	0	Procyanidin trimer EEC	Phenol-Explorer
Flour, RG wheat	0	Prodelphinidin dimer B3	Phenol-Explorer
Flour, RG wheat	0	Protocatechuic acid	Phenol-Explorer
Flour, RG wheat	0.00015	Secoisolariciresinol	Phenol-Explorer
Flour, RG wheat	0.00435	Sinapic acid	Phenol-Explorer
Flour, RG wheat	0.00205	Syringic acid	Phenol-Explorer
Flour, RG wheat	0.00185	Vanillic acid	Phenol-Explorer
Flour, soy	0.05347	6''-O-Acetyldaidzin	Phenol-Explorer
Flour, soy	0.0337	6''-O-Acetylgenistin	Phenol-Explorer
Flour, soy	0.029	6''-O-Acetylglycitin	Phenol-Explorer
Flour, soy	1.00603	6''-O-Malonyldaidzin	Phenol-Explorer
Flour, soy	1.20307	6''-O-Malonylgenistin	Phenol-Explorer
Flour, soy	0.3437	6''-O-Malonylglycitin	Phenol-Explorer
Flour, soy	0.00012	Biochanin A	Phenol-Explorer
Flour, soy	0.06	Caffeic acid	Phenol-Explorer
Flour, soy	0	Coumestrol	Phenol-Explorer
Flour, soy	0.26396	Daidzein	Phenol-Explorer
Flour, soy	0.77308	Daidzin	Phenol-Explorer
Flour, soy	0.157	Ferulic acid	Phenol-Explorer
Flour, soy	0.00013	Formononetin	Phenol-Explorer
Flour, soy	0.25028	Genistein	Phenol-Explorer
Flour, soy	1.03277	Genistin	Phenol-Explorer
Flour, soy	0.05248	Glycitein	Phenol-Explorer
Flour, soy	0.1141	Glycitin	Phenol-Explorer
Flour, soy	7e-05	Matairesinol	Phenol-Explorer
Flour, soy	0.094	p-Coumaric acid	Phenol-Explorer
Flour, soy	0	Protocatechuic acid	Phenol-Explorer
Flour, soy	0.00297	Secoisolariciresinol	Phenol-Explorer
Flour, soy	0.288	Syringic acid	Phenol-Explorer
Flour, soy	0	Vanillic acid	Phenol-Explorer
Flour, WG barley	0	(-)-Epicatechin	Phenol-Explorer
Flour, WG barley	0.01185	5-Heneicosylresorcinol	Phenol-Explorer
Flour, WG barley	0.00185	5-Heptadecylresorcinol	Phenol-Explorer
Flour, WG barley	0	5-Nonadecenylresorcinol	Phenol-Explorer
Flour, WG barley	0.00711	5-Nonadecylresorcinol	Phenol-Explorer
Flour, WG barley	0.0165	5-Pentacosylresorcinol	Phenol-Explorer
Flour, WG barley	0.00015	5-Pentadecylresorcinol	Phenol-Explorer
Flour, WG barley	0.00767	5-Tricosylresorcinol	Phenol-Explorer
Flour, WG barley	0.0008	Lariciresinol	Phenol-Explorer
Flour, WG barley	3e-05	Matairesinol	Phenol-Explorer
Flour, WG barley	0.0001	Medioresinol	Phenol-Explorer
Flour, WG barley	0.0007	Pinoresinol	Phenol-Explorer
Flour, WG barley	0.0805	Procyanidin dimer B3	Phenol-Explorer
Flour, WG barley	0.138335	Prodelphinidin dimer B3	Phenol-Explorer
Flour, WG barley	0.0003	Secoisolariciresinol	Phenol-Explorer
Flour, WG barley	0.0016	Syringaresinol	Phenol-Explorer
Flour, WG buckwheat	0.009	Apigenin 6-C-glucoside	Phenol-Explorer
Flour, WG buckwheat	0.0036	Lariciresinol	Phenol-Explorer
Flour, WG buckwheat	1e-05	Matairesinol	Phenol-Explorer
Flour, WG buckwheat	0.0003	Medioresinol	Phenol-Explorer
Flour, WG buckwheat	0.0009	Pinoresinol	Phenol-Explorer
Flour, WG buckwheat	0.00105	Quercetin	Phenol-Explorer
Flour, WG buckwheat	0.36136	Quercetin 3-O-rutinoside	Phenol-Explorer
Flour, WG buckwheat	0.0013	Secoisolariciresinol	Phenol-Explorer
Flour, WG buckwheat	0.0024	Syringaresinol	Phenol-Explorer
Flour, WG corn	0	(-)-Epicatechin	Phenol-Explorer
Flour, WG corn	0	(-)-Epicatechin 3-O-gallate	Phenol-Explorer
Flour, WG corn	0	(-)-Epigallocatechin	Phenol-Explorer
Flour, WG corn	0	(-)-Epigallocatechin 3-O-gallate	Phenol-Explorer
Flour, WG corn	0	(+)-Catechin	Phenol-Explorer
Flour, WG corn	0	(+)-Gallocatechin	Phenol-Explorer
Flour, WG corn	0.00356	4-Hydroxybenzoic acid	Phenol-Explorer
Flour, WG corn	0	5-Heneicosylresorcinol	Phenol-Explorer
Flour, WG corn	0	5-Heptadecylresorcinol	Phenol-Explorer
Flour, WG corn	0	5-Nonadecenylresorcinol	Phenol-Explorer
Flour, WG corn	0	5-Nonadecylresorcinol	Phenol-Explorer
Flour, WG corn	0	5-Tricosylresorcinol	Phenol-Explorer
Flour, WG corn	0.00952	Caffeic acid	Phenol-Explorer
Flour, WG corn	0.85583	Ferulic acid	Phenol-Explorer
Flour, WG corn	0.0015	Lariciresinol	Phenol-Explorer
Flour, WG corn	0.00076	m-Coumaric acid	Phenol-Explorer
Flour, WG corn	0	Matairesinol	Phenol-Explorer
Flour, WG corn	0.27649	o-Coumaric acid	Phenol-Explorer
Flour, WG corn	0.12832	p-Coumaric acid	Phenol-Explorer
Flour, WG corn	0	Pinoresinol	Phenol-Explorer
Flour, WG corn	0.00151	Secoisolariciresinol	Phenol-Explorer
Flour, WG corn	0.01532	Syringic acid	Phenol-Explorer
Flour, WG corn	0.00521	Vanillic acid	Phenol-Explorer
Flour, WG oat	0.00115	4-Hydroxybenzaldehyde	Phenol-Explorer
Flour, WG oat	0.0045	4-Hydroxybenzoic acid	Phenol-Explorer
Flour, WG oat	0.0385	Avenanthramide 2c	Phenol-Explorer
Flour, WG oat	0.0265	Avenanthramide 2f	Phenol-Explorer
Flour, WG oat	0.027	Avenanthramide 2p	Phenol-Explorer
Flour, WG oat	0.0195	Avenanthramide K	Phenol-Explorer
Flour, WG oat	0.00162	Caffeic acid	Phenol-Explorer
Flour, WG oat	0.18004	Ferulic acid	Phenol-Explorer
Flour, WG oat	0.0018	Lariciresinol	Phenol-Explorer
Flour, WG oat	0.0007	Matairesinol	Phenol-Explorer
Flour, WG oat	0.0004	Medioresinol	Phenol-Explorer
Flour, WG oat	0.00162	p-Coumaric acid	Phenol-Explorer
Flour, WG oat	0.0019	Pinoresinol	Phenol-Explorer
Flour, WG oat	0	Quercetin 3-O-rutinoside	Phenol-Explorer
Flour, WG oat	0.0001	Secoisolariciresinol	Phenol-Explorer
Flour, WG oat	0.0004	Sinapic acid	Phenol-Explorer
Flour, WG oat	0.0035	Syringaresinol	Phenol-Explorer
Flour, WG oat	0	Syringic acid	Phenol-Explorer
Flour, WG oat	0.00271	Vanillic acid	Phenol-Explorer
Flour, WG oat	0.00212	Vanillin	Phenol-Explorer
Flour, WG rye	0	2-Hydroxybenzoic acid	Phenol-Explorer
Flour, WG rye	0.05372	5-5'-Dehydrodiferulic acid	Phenol-Explorer
Flour, WG rye	0.07636	5-8'-Benzofuran dehydrodiferulic acid	Phenol-Explorer
Flour, WG rye	0.027	5-8'-Dehydrodiferulic acid	Phenol-Explorer
Flour, WG rye	0.16173	5-Heneicosylresorcinol	Phenol-Explorer
Flour, WG rye	0.15107	5-Heptadecylresorcinol	Phenol-Explorer
Flour, WG rye	0.0355	5-Nonadecenylresorcinol	Phenol-Explorer
Flour, WG rye	0.20409	5-Nonadecylresorcinol	Phenol-Explorer
Flour, WG rye	0.05208	5-Pentacosylresorcinol	Phenol-Explorer
Flour, WG rye	0.01643	5-Pentadecylresorcinol	Phenol-Explorer
Flour, WG rye	0.0701	5-Tricosylresorcinol	Phenol-Explorer
Flour, WG rye	0.14575	8-O-4'-Dehydrodiferulic acid	Phenol-Explorer
Flour, WG rye	0.002	Caffeic acid	Phenol-Explorer
Flour, WG rye	0.45969	Ferulic acid	Phenol-Explorer
Flour, WG rye	0	Gentisic acid	Phenol-Explorer
Flour, WG rye	0.0032	Lariciresinol	Phenol-Explorer
Flour, WG rye	0.00013	Matairesinol	Phenol-Explorer
Flour, WG rye	0.0014	Medioresinol	Phenol-Explorer
Flour, WG rye	0	o-Coumaric acid	Phenol-Explorer
Flour, WG rye	0.02138	p-Coumaric acid	Phenol-Explorer
Flour, WG rye	0.0038	Pinoresinol	Phenol-Explorer
Flour, WG rye	0.00025	Secoisolariciresinol	Phenol-Explorer
Flour, WG rye	0.05396	Sinapic acid	Phenol-Explorer
Flour, WG rye	0.0097	Syringaresinol	Phenol-Explorer
Flour, WG rye	0.0117	Syringic acid	Phenol-Explorer
Flour, WG rye	0.0252	Vanillic acid	Phenol-Explorer
Flour, WG wheat	0	2-Hydroxybenzoic acid	Phenol-Explorer
Flour, WG wheat	0.16785	5-Heneicosenylresorcinol	Phenol-Explorer
Flour, WG wheat	0.21552	5-Heneicosylresorcinol	Phenol-Explorer
Flour, WG wheat	0.01023	5-Heptadecylresorcinol	Phenol-Explorer
Flour, WG wheat	0.028	5-Nonadecenylresorcinol	Phenol-Explorer
Flour, WG wheat	0.10207	5-Nonadecylresorcinol	Phenol-Explorer
Flour, WG wheat	0.01712	5-Pentacosenylresorcinol	Phenol-Explorer
Flour, WG wheat	0.01706	5-Pentacosylresorcinol	Phenol-Explorer
Flour, WG wheat	0.00313	5-Pentadecylresorcinol	Phenol-Explorer
Flour, WG wheat	0.0343	5-Tricosenylresorcinol	Phenol-Explorer
Flour, WG wheat	0.05873	5-Tricosylresorcinol	Phenol-Explorer
Flour, WG wheat	0.30467	Apigenin 6,8-C-arabinoside-C-glucoside	Phenol-Explorer
Flour, WG wheat	0.46817	Apigenin 6,8-C-galactoside-C-arabinoside	Phenol-Explorer
Flour, WG wheat	0.00527	Caffeic acid	Phenol-Explorer
Flour, WG wheat	0.44463	Ferulic acid	Phenol-Explorer
Flour, WG wheat	0	Gentisic acid	Phenol-Explorer
Flour, WG wheat	0.001	Lariciresinol	Phenol-Explorer
Flour, WG wheat	1e-05	Matairesinol	Phenol-Explorer
Flour, WG wheat	0.0003	Medioresinol	Phenol-Explorer
Flour, WG wheat	0.08854	o-Coumaric acid	Phenol-Explorer
Flour, WG wheat	0.01563	p-Coumaric acid	Phenol-Explorer
Flour, WG wheat	0.0003	Pinoresinol	Phenol-Explorer
Flour, WG wheat	0.00016	Secoisolariciresinol	Phenol-Explorer
Flour, WG wheat	0.00015	Sinapic acid	Phenol-Explorer
Flour, WG wheat	0.0037	Syringaresinol	Phenol-Explorer
Flour, WG wheat	0.00662	Syringic acid	Phenol-Explorer
Flour, WG wheat	0.0089	Vanillic acid	Phenol-Explorer
Garden cress	0	Apigenin	Phenol-Explorer
Garden cress	0	Hesperetin	Phenol-Explorer
Garden cress	0.01	Isorhamnetin	Phenol-Explorer
Garden cress	0.13	Kaempferol	Phenol-Explorer
Garden cress	0	Luteolin	Phenol-Explorer
Garden cress	0	Quercetin	Phenol-Explorer
Garlic, fresh	0.21462	Lariciresinol	Phenol-Explorer
Garlic, fresh	3e-05	Matairesinol	Phenol-Explorer
Garlic, fresh	0.1512	Pinoresinol	Phenol-Explorer
Garlic, fresh	0.01721	Secoisolariciresinol	Phenol-Explorer
Germ, wheat	0.0104	5-5'-Dehydrodiferulic acid	Phenol-Explorer
Germ, wheat	0.033	5-8'-Benzofuran dehydrodiferulic acid	Phenol-Explorer
Germ, wheat	0.0139	5-8'-Dehydrodiferulic acid	Phenol-Explorer
Germ, wheat	0.0469	8-O-4'-Dehydrodiferulic acid	Phenol-Explorer
Germ, wheat	1.2354	Ferulic acid	Phenol-Explorer
Germ, wheat	9e-05	Matairesinol	Phenol-Explorer
Germ, wheat	0.00955	p-Coumaric acid	Phenol-Explorer
Germ, wheat	0.0002	Secoisolariciresinol	Phenol-Explorer
Germ, wheat	0.28315	Sinapic acid	Phenol-Explorer
Germ, wheat	0.0365	Vanillic acid	Phenol-Explorer
German camomile, dried	0.02	4-Hydroxybenzoic acid	Phenol-Explorer
German camomile, dried	0	Apigenin	Phenol-Explorer
German camomile, dried	0.012	Caffeic acid	Phenol-Explorer
German camomile, dried	0	Eriodictyol	Phenol-Explorer
German camomile, dried	0.016	Ferulic acid	Phenol-Explorer
German camomile, dried	0	Gallic acid	Phenol-Explorer
German camomile, dried	0	Gentisic acid	Phenol-Explorer
German camomile, dried	0	Luteolin	Phenol-Explorer
German camomile, dried	0	Naringenin	Phenol-Explorer
German camomile, dried	0	p-Coumaric acid	Phenol-Explorer
German camomile, dried	0	Quercetin	Phenol-Explorer
German camomile, dried	0	Syringic acid	Phenol-Explorer
German camomile, dried	0	Vanillic acid	Phenol-Explorer
Ginger, dried	0	(+)-Catechin	Phenol-Explorer
Ginger, dried	1.873	[6]-Gingerol	Phenol-Explorer
Ginger, dried	0	Acetyl eugenol	Phenol-Explorer
Ginger, dried	0	Anethole	Phenol-Explorer
Ginger, dried	0.155	Caffeic acid	Phenol-Explorer
Ginger, dried	0	Carnosic acid	Phenol-Explorer
Ginger, dried	0	Carnosol	Phenol-Explorer
Ginger, dried	0	Carvacrol	Phenol-Explorer
Ginger, dried	0	Epirosmanol	Phenol-Explorer
Ginger, dried	0	Estragole	Phenol-Explorer
Ginger, dried	0	Eugenol	Phenol-Explorer
Ginger, dried	0	Gallic acid	Phenol-Explorer
Ginger, dried	0	Kaempferol	Phenol-Explorer
Ginger, dried	0	p-Coumaric acid	Phenol-Explorer
Ginger, dried	0	Protocatechuic acid	Phenol-Explorer
Ginger, dried	0	Quercetin	Phenol-Explorer
Ginger, dried	0	Rosmadial	Phenol-Explorer
Ginger, dried	0	Rosmarinic acid	Phenol-Explorer
Ginger, dried	0	Thymol	Phenol-Explorer
Ginger, fresh	0	Matairesinol	Phenol-Explorer
Ginger, fresh	0.0002	Secoisolariciresinol	Phenol-Explorer
Gooseberry	0	(-)-Epicatechin	Phenol-Explorer
Gooseberry	0	(-)-Epicatechin 3-O-gallate	Phenol-Explorer
Gooseberry	0	(-)-Epigallocatechin	Phenol-Explorer
Gooseberry	0	(-)-Epigallocatechin 3-O-gallate	Phenol-Explorer
Gooseberry	0.0167	(+)-Catechin	Phenol-Explorer
Gooseberry	0.0044	(+)-Gallocatechin	Phenol-Explorer
Gooseberry	0.01622	02 mers	Phenol-Explorer
Gooseberry	0.01162	03 mers	Phenol-Explorer
Gooseberry	0.0509	04-06 mers	Phenol-Explorer
Gooseberry	0.06108	07-10 mers	Phenol-Explorer
Gooseberry	0.0035	3-Caffeoylquinic acid	Phenol-Explorer
Gooseberry	0.001	3-Feruloylquinic acid	Phenol-Explorer
Gooseberry	0.0005	3-p-Coumaroylquinic acid	Phenol-Explorer
Gooseberry	0	4-Caffeoylquinic acid	Phenol-Explorer
Gooseberry	0	4-Feruloylquinic acid	Phenol-Explorer
Gooseberry	0.0115	4-Hydroxybenzoic acid 4-O-glucoside	Phenol-Explorer
Gooseberry	0	4-p-Coumaroylquinic acid	Phenol-Explorer
Gooseberry	0	5-Caffeoylquinic acid	Phenol-Explorer
Gooseberry	0	5-Feruloylquinic acid	Phenol-Explorer
Gooseberry	0	5-O-Galloylquinic acid	Phenol-Explorer
Gooseberry	0	5-p-Coumaroylquinic acid	Phenol-Explorer
Gooseberry	0	Apigenin	Phenol-Explorer
Gooseberry	0.002	Caffeic acid 4-O-glucoside	Phenol-Explorer
Gooseberry	0.009	Caffeoyl glucose	Phenol-Explorer
Gooseberry	0.00232	Cyanidin 3-O-(6''-caffeoyl-glucoside)	Phenol-Explorer
Gooseberry	0.0118	Cyanidin 3-O-(6''-p-coumaroyl-glucoside)	Phenol-Explorer
Gooseberry	0	Cyanidin 3-O-arabinoside	Phenol-Explorer
Gooseberry	5e-05	Cyanidin 3-O-galactoside	Phenol-Explorer
Gooseberry	0.02953	Cyanidin 3-O-glucoside	Phenol-Explorer
Gooseberry	0	Cyanidin 3-O-glucosyl-rutinoside	Phenol-Explorer
Gooseberry	0.0203	Cyanidin 3-O-rutinoside	Phenol-Explorer
Gooseberry	0	Cyanidin 3-O-sambubioside	Phenol-Explorer
Gooseberry	0	Cyanidin 3-O-sambubioside 5-O-glucoside	Phenol-Explorer
Gooseberry	0	Cyanidin 3-O-sophoroside	Phenol-Explorer
Gooseberry	0	Cyanidin 3-O-xyloside	Phenol-Explorer
Gooseberry	0	Cyanidin 3-O-xylosyl-rutinoside	Phenol-Explorer
Gooseberry	0	Cyanidin 3,5-O-diglucoside	Phenol-Explorer
Gooseberry	0	Delphinidin 3-O-glucoside	Phenol-Explorer
Gooseberry	0	Delphinidin 3-O-rutinoside	Phenol-Explorer
Gooseberry	0	Delphinidin 3-O-sambubioside	Phenol-Explorer
Gooseberry	0	Delphinidin 3-O-xyloside	Phenol-Explorer
Gooseberry	0.003	Ferulic acid 4-O-glucoside	Phenol-Explorer
Gooseberry	0.003	Feruloyl glucose	Phenol-Explorer
Gooseberry	0	Gallic acid 4-O-glucoside	Phenol-Explorer
Gooseberry	0	Galloyl glucose	Phenol-Explorer
Gooseberry	0.00875	Kaempferol	Phenol-Explorer
Gooseberry	0	Luteolin	Phenol-Explorer
Gooseberry	0	Matairesinol	Phenol-Explorer
Gooseberry	0	Myricetin	Phenol-Explorer
Gooseberry	0.005	p-Coumaric acid 4-O-glucoside	Phenol-Explorer
Gooseberry	0.007	p-Coumaroyl glucose	Phenol-Explorer
Gooseberry	0	Pelargonidin 3-O-arabinoside	Phenol-Explorer
Gooseberry	0	Pelargonidin 3-O-galactoside	Phenol-Explorer
Gooseberry	0	Pelargonidin 3-O-glucoside	Phenol-Explorer
Gooseberry	0	Pelargonidin 3-O-rutinoside	Phenol-Explorer
Gooseberry	0	Pelargonidin 3-O-sambubioside	Phenol-Explorer
Gooseberry	0.00062	Peonidin 3-O-glucoside	Phenol-Explorer
Gooseberry	0.00105	Peonidin 3-O-rutinoside	Phenol-Explorer
Gooseberry	0	Petunidin 3-O-(6''-p-coumaroyl-glucoside)	Phenol-Explorer
Gooseberry	0	Petunidin 3-O-glucoside	Phenol-Explorer
Gooseberry	0	Petunidin 3-O-rutinoside	Phenol-Explorer
Gooseberry	0.666	Polymers (>10 mers)	Phenol-Explorer
Gooseberry	0.0045	Protocatechuic acid 4-O-glucoside	Phenol-Explorer
Gooseberry	0.01228	Quercetin	Phenol-Explorer
Gooseberry	0.00072	Secoisolariciresinol	Phenol-Explorer
Grape, green	0.00489	(-)-Epicatechin	Phenol-Explorer
Grape, green	0.00246	(-)-Epicatechin 3-O-gallate	Phenol-Explorer
Grape, green	0.00017	(-)-Epigallocatechin	Phenol-Explorer
Grape, green	0	(-)-Epigallocatechin 3-O-gallate	Phenol-Explorer
Grape, green	0.0141	(+)-Catechin	Phenol-Explorer
Grape, green	0.00013	(+)-Gallocatechin	Phenol-Explorer
Grape, green	0.023	02 mers	Phenol-Explorer
Grape, green	0.019	03 mers	Phenol-Explorer
Grape, green	0.084	04-06 mers	Phenol-Explorer
Grape, green	0.092	07-10 mers	Phenol-Explorer
Grape, green	0	2-S-Glutathionyl caftaric acid	Phenol-Explorer
Grape, green	0	Apigenin	Phenol-Explorer
Grape, green	0.02738	Caffeoyl tartaric acid	Phenol-Explorer
Grape, green	0	Cyanidin 3-O-(6''-p-coumaroyl-glucoside)	Phenol-Explorer
Grape, green	0	Cyanidin 3-O-glucoside	Phenol-Explorer
Grape, green	0	Delphinidin 3-O-glucoside	Phenol-Explorer
Grape, green	0	Ellagic acid	Phenol-Explorer
Grape, green	0	Hesperetin	Phenol-Explorer
Grape, green	0.0017	Isorhamnetin 3-O-glucoside	Phenol-Explorer
Grape, green	0	Kaempferol	Phenol-Explorer
Grape, green	0.0013	Kaempferol 3-O-galactoside	Phenol-Explorer
Grape, green	0.00567	Kaempferol 3-O-glucoside	Phenol-Explorer
Grape, green	0.01877	Lariciresinol	Phenol-Explorer
Grape, green	0	Luteolin	Phenol-Explorer
Grape, green	0	Malvidin 3-O-glucoside	Phenol-Explorer
Grape, green	0.00087	Matairesinol	Phenol-Explorer
Grape, green	0.00112	Myricetin	Phenol-Explorer
Grape, green	0	Naringenin	Phenol-Explorer
Grape, green	0.01002	p-Coumaroyl tartaric acid	Phenol-Explorer
Grape, green	0	Peonidin 3-O-(6''-p-coumaroyl-glucoside)	Phenol-Explorer
Grape, green	0	Peonidin 3-O-glucoside	Phenol-Explorer
Grape, green	0	Petunidin 3-O-glucoside	Phenol-Explorer
Grape, green	0.003	Pinoresinol	Phenol-Explorer
Grape, green	0.589	Polymers (>10 mers)	Phenol-Explorer
Grape, green	0.0064	Procyanidin dimer B1	Phenol-Explorer
Grape, green	0.00062	Procyanidin dimer B2	Phenol-Explorer
Grape, green	0.00202	Procyanidin dimer B3	Phenol-Explorer
Grape, green	0.00382	Procyanidin dimer B4	Phenol-Explorer
Grape, green	0	Procyanidin dimer B5	Phenol-Explorer
Grape, green	0	Procyanidin dimer B7	Phenol-Explorer
Grape, green	0.0007	Procyanidin trimer C1	Phenol-Explorer
Grape, green	0.0013	Procyanidin trimer EEC	Phenol-Explorer
Grape, green	0.0012	Prodelphinidin dimer B3	Phenol-Explorer
Grape, green	0	Protocatechuic acid	Phenol-Explorer
Grape, green	0.01617	Quercetin	Phenol-Explorer
Grape, green	0.01497	Quercetin 3-O-glucuronide	Phenol-Explorer
Grape, green	0.00125	Quercetin 3-O-rutinoside	Phenol-Explorer
Grape, green	0.00018	Resveratrol	Phenol-Explorer
Grape, green	0.00243	Resveratrol 3-O-glucoside	Phenol-Explorer
Grape, green	0.00277	Secoisolariciresinol	Phenol-Explorer
Grape, red/black	0.03689	(-)-Epicatechin	Phenol-Explorer
Grape, red/black	0.01679	(-)-Epicatechin 3-O-gallate	Phenol-Explorer
Grape, red/black	0.00034	(-)-Epigallocatechin	Phenol-Explorer
Grape, red/black	0	(-)-Epigallocatechin 3-O-gallate	Phenol-Explorer
Grape, red/black	0.0546	(+)-Catechin	Phenol-Explorer
Grape, red/black	0	(+)-Gallocatechin	Phenol-Explorer
Grape, red/black	0.02	02 mers	Phenol-Explorer
Grape, red/black	0.015	03 mers	Phenol-Explorer
Grape, red/black	0.061	04-06 mers	Phenol-Explorer
Grape, red/black	0.062	07-10 mers	Phenol-Explorer
Grape, red/black	0	Apigenin	Phenol-Explorer
Grape, red/black	0.9351	Caffeoyl tartaric acid	Phenol-Explorer
Grape, red/black	0.0198	Cyanidin 3-O-(6''-acetyl-glucoside)	Phenol-Explorer
Grape, red/black	0	Cyanidin 3-O-(6''-dioxalyl-glucoside)	Phenol-Explorer
Grape, red/black	0	Cyanidin 3-O-(6''-malonyl-glucoside)	Phenol-Explorer
Grape, red/black	0.00517	Cyanidin 3-O-(6''-p-coumaroyl-glucoside)	Phenol-Explorer
Grape, red/black	0	Cyanidin 3-O-arabinoside	Phenol-Explorer
Grape, red/black	0	Cyanidin 3-O-galactoside	Phenol-Explorer
Grape, red/black	0.09898	Cyanidin 3-O-glucoside	Phenol-Explorer
Grape, red/black	0	Cyanidin 3-O-rutinoside	Phenol-Explorer
Grape, red/black	0	Cyanidin 3-O-xyloside	Phenol-Explorer
Grape, red/black	0.013	Delphinidin 3-O-(6''-acetyl-glucoside)	Phenol-Explorer
Grape, red/black	0.03095	Delphinidin 3-O-(6''-p-coumaroyl-glucoside)	Phenol-Explorer
Grape, red/black	0	Delphinidin 3-O-arabinoside	Phenol-Explorer
Grape, red/black	0	Delphinidin 3-O-galactoside	Phenol-Explorer
Grape, red/black	0.09618	Delphinidin 3-O-glucoside	Phenol-Explorer
Grape, red/black	0	Hesperetin	Phenol-Explorer
Grape, red/black	0	Isorhamnetin 3-O-glucoside	Phenol-Explorer
Grape, red/black	0	Kaempferol	Phenol-Explorer
Grape, red/black	0	Kaempferol 3-O-galactoside	Phenol-Explorer
Grape, red/black	0	Kaempferol 3-O-glucoside	Phenol-Explorer
Grape, red/black	0.052	Lariciresinol	Phenol-Explorer
Grape, red/black	0	Luteolin	Phenol-Explorer
Grape, red/black	0.0805	Malvidin 3-O-(6''-acetyl-glucoside)	Phenol-Explorer
Grape, red/black	0.06177	Malvidin 3-O-(6''-p-coumaroyl-glucoside)	Phenol-Explorer
Grape, red/black	0	Malvidin 3-O-arabinoside	Phenol-Explorer
Grape, red/black	0	Malvidin 3-O-galactoside	Phenol-Explorer
Grape, red/black	0.23089	Malvidin 3-O-glucoside	Phenol-Explorer
Grape, red/black	0.00106	Matairesinol	Phenol-Explorer
Grape, red/black	0.0009	Myricetin	Phenol-Explorer
Grape, red/black	0	Myricetin 3-O-rhamnoside	Phenol-Explorer
Grape, red/black	0	Naringenin	Phenol-Explorer
Grape, red/black	0.21152	p-Coumaroyl tartaric acid	Phenol-Explorer
Grape, red/black	0.00338	Peonidin 3-O-(6''-p-coumaroyl-glucoside)	Phenol-Explorer
Grape, red/black	0	Peonidin 3-O-arabinoside	Phenol-Explorer
Grape, red/black	0	Peonidin 3-O-galactoside	Phenol-Explorer
Grape, red/black	0.03568	Peonidin 3-O-glucoside	Phenol-Explorer
Grape, red/black	0.01215	Petunidin 3-O-(6''-acetyl-glucoside)	Phenol-Explorer
Grape, red/black	0.00785	Petunidin 3-O-(6''-p-coumaroyl-glucoside)	Phenol-Explorer
Grape, red/black	0	Petunidin 3-O-arabinoside	Phenol-Explorer
Grape, red/black	0	Petunidin 3-O-galactoside	Phenol-Explorer
Grape, red/black	0.04482	Petunidin 3-O-glucoside	Phenol-Explorer
Grape, red/black	5e-05	Piceatannol	Phenol-Explorer
Grape, red/black	0	Pinoresinol	Phenol-Explorer
Grape, red/black	0.446	Polymers (>10 mers)	Phenol-Explorer
Grape, red/black	0.0043	Procyanidin dimer B1	Phenol-Explorer
Grape, red/black	0.0036	Procyanidin dimer B2	Phenol-Explorer
Grape, red/black	0.0269	Procyanidin dimer B3	Phenol-Explorer
Grape, red/black	0.0033	Procyanidin dimer B4	Phenol-Explorer
Grape, red/black	0	Procyanidin dimer B5	Phenol-Explorer
Grape, red/black	0	Procyanidin dimer B7	Phenol-Explorer
Grape, red/black	0.0038	Procyanidin trimer C1	Phenol-Explorer
Grape, red/black	0	Procyanidin trimer EEC	Phenol-Explorer
Grape, red/black	0	Prodelphinidin dimer B3	Phenol-Explorer
Grape, red/black	0.0178	Quercetin	Phenol-Explorer
Grape, red/black	0	Quercetin 3-O-acetyl-rhamnoside	Phenol-Explorer
Grape, red/black	0.01463	Quercetin 3-O-galactoside	Phenol-Explorer
Grape, red/black	0.00723	Quercetin 3-O-glucoside	Phenol-Explorer
Grape, red/black	0	Quercetin 3-O-glucosyl-xyloside	Phenol-Explorer
Grape, red/black	0.02148	Quercetin 3-O-glucuronide	Phenol-Explorer
Grape, red/black	0	Quercetin 3-O-rutinoside	Phenol-Explorer
Grape, red/black	0	Quercetin 3-O-xyloside	Phenol-Explorer
Grape, red/black	0	Quercetin 3-O-xylosyl-glucuronide	Phenol-Explorer
Grape, red/black	0.00153	Resveratrol	Phenol-Explorer
Grape, red/black	0.00028	Resveratrol 3-O-glucoside	Phenol-Explorer
Grape, red/black	0.00086	Secoisolariciresinol	Phenol-Explorer
Grapefruit	0.0013	2-Hydroxybenzoic acid	Phenol-Explorer
Grapefruit	0.00108	4-Hydroxybenzoic acid	Phenol-Explorer
Grapefruit	0	Apigenin	Phenol-Explorer
Grapefruit	0.00116	Caffeic acid	Phenol-Explorer
Grapefruit	0.0267	Ferulic acid	Phenol-Explorer
Grapefruit	8e-05	Gallic acid	Phenol-Explorer
Grapefruit	0.015	Hesperetin	Phenol-Explorer
Grapefruit	0.00267	Kaempferol	Phenol-Explorer
Grapefruit	0.07126	Lariciresinol	Phenol-Explorer
Grapefruit	0	Luteolin	Phenol-Explorer
Grapefruit	0.00055	Matairesinol	Phenol-Explorer
Grapefruit	0	Myricetin	Phenol-Explorer
Grapefruit	0.53	Naringenin	Phenol-Explorer
Grapefruit	0.00387	p-Coumaric acid	Phenol-Explorer
Grapefruit	0.03375	Pinoresinol	Phenol-Explorer
Grapefruit	0.00025	Protocatechuic acid	Phenol-Explorer
Grapefruit	0.00333	Quercetin	Phenol-Explorer
Grapefruit	0.00258	Secoisolariciresinol	Phenol-Explorer
Grapefruit	0.00295	Sinapic acid	Phenol-Explorer
Grapefruit	0.00221	Vanillic acid	Phenol-Explorer
Green bean	0.00687	(-)-Epicatechin	Phenol-Explorer
Green bean	0	(-)-Epicatechin 3-O-gallate	Phenol-Explorer
Green bean	0	(-)-Epigallocatechin	Phenol-Explorer
Green bean	0	(-)-Epigallocatechin 3-O-gallate	Phenol-Explorer
Green bean	0.00405	(+)-Catechin	Phenol-Explorer
Green bean	0	(+)-Gallocatechin	Phenol-Explorer
Green bean	0	Apigenin	Phenol-Explorer
Green bean	0	Hesperetin	Phenol-Explorer
Green bean	0.00448	Kaempferol	Phenol-Explorer
Green bean	0.0008	Kaempferol 3-O-glucuronide	Phenol-Explorer
Green bean	0.00016	Kaempferol 3-O-rutinoside	Phenol-Explorer
Green bean	0.00036	Kaempferol 3-O-xylosyl-rutinoside	Phenol-Explorer
Green bean	0.22	Lariciresinol	Phenol-Explorer
Green bean	0	Luteolin	Phenol-Explorer
Green bean	0	Matairesinol	Phenol-Explorer
Green bean	0	Myricetin	Phenol-Explorer
Green bean	0	Naringenin	Phenol-Explorer
Green bean	0.024	Pinoresinol	Phenol-Explorer
Green bean	0.00248	Procyanidin dimer B1	Phenol-Explorer
Green bean	0.00576	Procyanidin dimer B2	Phenol-Explorer
Green bean	0.0049	Procyanidin dimer B3	Phenol-Explorer
Green bean	0	Procyanidin dimer B4	Phenol-Explorer
Green bean	0	Procyanidin dimer B5	Phenol-Explorer
Green bean	0	Procyanidin dimer B7	Phenol-Explorer
Green bean	0	Procyanidin trimer C1	Phenol-Explorer
Green bean	0	Procyanidin trimer EEC	Phenol-Explorer
Green bean	0	Prodelphinidin dimer B3	Phenol-Explorer
Green bean	0.03125	Quercetin	Phenol-Explorer
Green bean	0.00796	Quercetin 3-O-glucuronide	Phenol-Explorer
Green bean	0.0199	Quercetin 3-O-rhamnoside	Phenol-Explorer
Green bean	0.02491	Quercetin 3-O-rutinoside	Phenol-Explorer
Green bean	0.00134	Quercetin 3-O-xylosyl-rutinoside	Phenol-Explorer
Green bean	0.00668	Secoisolariciresinol	Phenol-Explorer
Green olive	0	(-)-Epicatechin	Phenol-Explorer
Green olive	0	(-)-Epicatechin 3-O-gallate	Phenol-Explorer
Green olive	0	(-)-Epigallocatechin	Phenol-Explorer
Green olive	0	(-)-Epigallocatechin 3-O-gallate	Phenol-Explorer
Green olive	0	(+)-Catechin	Phenol-Explorer
Green olive	0	(+)-Gallocatechin	Phenol-Explorer
Green olive	0.175	3,4-DHPEA-EA	Phenol-Explorer
Green olive	0.02417	3,4-Dihydroxyphenylacetic acid	Phenol-Explorer
Green olive	0.01817	3,4-Dihydroxyphenylglycol	Phenol-Explorer
Green olive	0.05983	4-Hydroxybenzoic acid	Phenol-Explorer
Green olive	0.03	4-Hydroxyphenylacetic acid	Phenol-Explorer
Green olive	0	5-Caffeoylquinic acid	Phenol-Explorer
Green olive	0.07667	Caffeic acid	Phenol-Explorer
Green olive	0.17667	Cinnamic acid	Phenol-Explorer
Green olive	0.13	Demethyloleuropein	Phenol-Explorer
Green olive	0.06	Dihydro-p-coumaric acid	Phenol-Explorer
Green olive	0.06	Dihydrocaffeic acid	Phenol-Explorer
Green olive	0.12507	Ferulic acid	Phenol-Explorer
Green olive	0.16	Homovanillic acid	Phenol-Explorer
Green olive	0.55571	Hydroxytyrosol	Phenol-Explorer
Green olive	4e-05	Lariciresinol	Phenol-Explorer
Green olive	0.00562	Luteolin	Phenol-Explorer
Green olive	0.08	m-Coumaric acid	Phenol-Explorer
Green olive	3e-05	Matairesinol	Phenol-Explorer
Green olive	0	Methoxyphenylacetic acid	Phenol-Explorer
Green olive	0.24	o-Coumaric acid	Phenol-Explorer
Green olive	0.01617	Oleoside 11-methylester	Phenol-Explorer
Green olive	0.55575	Oleuropein	Phenol-Explorer
Green olive	0.585	Oleuropein-aglycone	Phenol-Explorer
Green olive	0.082	p-Coumaric acid	Phenol-Explorer
Green olive	8e-05	Pinoresinol	Phenol-Explorer
Green olive	0.00333	Protocatechuic acid	Phenol-Explorer
Green olive	0.00021	Secoisolariciresinol	Phenol-Explorer
Green olive	0.445	Sinapic acid	Phenol-Explorer
Green olive	0.0675	Syringic acid	Phenol-Explorer
Green olive	0.07459	Tyrosol	Phenol-Explorer
Green olive	0.061	Vanillic acid	Phenol-Explorer
Green olive	0.172	Verbascoside	Phenol-Explorer
Groats, barley	0.00252	Apigenin 6-C-glucoside	Phenol-Explorer
Groats, barley	0.08965	Quercetin 3-O-rutinoside	Phenol-Explorer
Hazelnut	0.002	(-)-Epicatechin	Phenol-Explorer
Hazelnut	0	(-)-Epicatechin 3-O-gallate	Phenol-Explorer
Hazelnut	0.028	(-)-Epigallocatechin	Phenol-Explorer
Hazelnut	0.011	(-)-Epigallocatechin 3-O-gallate	Phenol-Explorer
Hazelnut	0.012	(+)-Catechin	Phenol-Explorer
Hazelnut	0	(+)-Catechin 3-O-gallate	Phenol-Explorer
Hazelnut	0	(+)-Gallocatechin	Phenol-Explorer
Hazelnut	0.004	(+)-Gallocatechin 3-O-gallate	Phenol-Explorer
Hazelnut	0.125	02 mers	Phenol-Explorer
Hazelnut	0.136	03 mers	Phenol-Explorer
Hazelnut	0.677	04-06 mers	Phenol-Explorer
Hazelnut	0.746	07-10 mers	Phenol-Explorer
Hazelnut	0	Apigenin	Phenol-Explorer
Hazelnut	0	Kaempferol	Phenol-Explorer
Hazelnut	0.0001	Lariciresinol	Phenol-Explorer
Hazelnut	0	Luteolin	Phenol-Explorer
Hazelnut	3e-05	Matairesinol	Phenol-Explorer
Hazelnut	0	Myricetin	Phenol-Explorer
Hazelnut	1e-05	Pinoresinol	Phenol-Explorer
Hazelnut	3.224	Polymers (>10 mers)	Phenol-Explorer
Hazelnut	0	Quercetin	Phenol-Explorer
Hazelnut	0.00052	Secoisolariciresinol	Phenol-Explorer
Horseradish, dried	0	Matairesinol	Phenol-Explorer
Horseradish, dried	0.0001	Secoisolariciresinol	Phenol-Explorer
Horseradish, fresh	0	Apigenin	Phenol-Explorer
Horseradish, fresh	0.01585	Kaempferol	Phenol-Explorer
Horseradish, fresh	0.009	Luteolin	Phenol-Explorer
Horseradish, fresh	0	Myricetin	Phenol-Explorer
Horseradish, fresh	0.00285	Quercetin	Phenol-Explorer
Huckleberry	0.11505	4-Hydroxybenzoic acid	Phenol-Explorer
Huckleberry	0.13223	5-Caffeoylquinic acid	Phenol-Explorer
Huckleberry	0.0439	Caffeic acid	Phenol-Explorer
Huckleberry	0.04191	Ferulic acid	Phenol-Explorer
Huckleberry	0	Kaempferol	Phenol-Explorer
Huckleberry	0.01377	Myricetin	Phenol-Explorer
Huckleberry	0.03826	p-Coumaric acid	Phenol-Explorer
Huckleberry	0.04603	Quercetin	Phenol-Explorer
Hyssop, dried	0.012	4-Hydroxybenzoic acid	Phenol-Explorer
Hyssop, dried	0.012	Apigenin	Phenol-Explorer
Hyssop, dried	0.065	Caffeic acid	Phenol-Explorer
Hyssop, dried	0	Eriodictyol	Phenol-Explorer
Hyssop, dried	0.132	Ferulic acid	Phenol-Explorer
Hyssop, dried	0	Gallic acid	Phenol-Explorer
Hyssop, dried	0.012	Gentisic acid	Phenol-Explorer
Hyssop, dried	0	Luteolin	Phenol-Explorer
Hyssop, dried	0	Naringenin	Phenol-Explorer
Hyssop, dried	0	p-Coumaric acid	Phenol-Explorer
Hyssop, dried	0	Quercetin	Phenol-Explorer
Hyssop, dried	0.03	Syringic acid	Phenol-Explorer
Hyssop, dried	0	Vanillic acid	Phenol-Explorer
Italian oregano, fresh	0.035	Apigenin	Phenol-Explorer
Italian oregano, fresh	0.104	Caffeic acid	Phenol-Explorer
Italian oregano, fresh	0	Carnosic acid	Phenol-Explorer
Italian oregano, fresh	0	Cirsimaritin	Phenol-Explorer
Italian oregano, fresh	0.487	Hispidulin	Phenol-Explorer
Italian oregano, fresh	0	Kaempferol 3-O-rhamnosyl-rhamnosyl-glucoside	Phenol-Explorer
Italian oregano, fresh	0	Luteolin	Phenol-Explorer
Italian oregano, fresh	0	Naringin	Phenol-Explorer
Italian oregano, fresh	0	Quercetin 3-O-rhamnosyl-rhamnosyl-glucoside	Phenol-Explorer
Italian oregano, fresh	0	Quercetin 3-O-rutinoside	Phenol-Explorer
Italian oregano, fresh	0	Rosmanol	Phenol-Explorer
Italian oregano, fresh	1.546	Rosmarinic acid	Phenol-Explorer
Italian oregano, fresh	0	Vanillic acid	Phenol-Explorer
Jam or jelly	0.0025	(-)-Epicatechin	Phenol-Explorer
Jam or jelly	0	(-)-Epicatechin 3-O-gallate	Phenol-Explorer
Jam or jelly	0	(-)-Epigallocatechin	Phenol-Explorer
Jam or jelly	0	(-)-Epigallocatechin 3-O-gallate	Phenol-Explorer
Jam or jelly	0.00685	(+)-Catechin	Phenol-Explorer
Jam or jelly	0	(+)-Gallocatechin	Phenol-Explorer
Jam or jelly	0.01957	3-Caffeoylquinic acid	Phenol-Explorer
Jam or jelly	0.0044	3,5-Dicaffeoylquinic acid	Phenol-Explorer
Jam or jelly	0.00559	4-Caffeoylquinic acid	Phenol-Explorer
Jam or jelly	0.03758	5-Caffeoylquinic acid	Phenol-Explorer
Jam or jelly	0.02689	Arbutin	Phenol-Explorer
Jam or jelly	0.00112	Cyanidin 3-O-arabinoside	Phenol-Explorer
Jam or jelly	0.00172	Cyanidin 3-O-galactoside	Phenol-Explorer
Jam or jelly	0.02119	Cyanidin 3-O-glucoside	Phenol-Explorer
Jam or jelly	0.00796	Cyanidin 3-O-glucosyl-rutinoside	Phenol-Explorer
Jam or jelly	0.02202	Cyanidin 3-O-rutinoside	Phenol-Explorer
Jam or jelly	0.00155	Cyanidin 3-O-sophoroside	Phenol-Explorer
Jam or jelly	0.00186	Delphinidin 3-O-arabinoside	Phenol-Explorer
Jam or jelly	0.00339	Delphinidin 3-O-galactoside	Phenol-Explorer
Jam or jelly	0.00372	Delphinidin 3-O-glucoside	Phenol-Explorer
Jam or jelly	0.00042	Delphinidin 3-O-rutinoside	Phenol-Explorer
Jam or jelly	0.1247	Ellagic acid	Phenol-Explorer
Jam or jelly	0.0008	Ellagic acid acetyl-arabinoside	Phenol-Explorer
Jam or jelly	0.0013	Ellagic acid acetyl-xyloside	Phenol-Explorer
Jam or jelly	0.01	Ellagic acid arabinoside	Phenol-Explorer
Jam or jelly	0.0067	Gallic acid	Phenol-Explorer
Jam or jelly	0.00102	Kaempferol 3-O-glucoside	Phenol-Explorer
Jam or jelly	0.00119	Kaempferol 3-O-rutinoside	Phenol-Explorer
Jam or jelly	0.00208	Malvidin 3-O-arabinoside	Phenol-Explorer
Jam or jelly	0.00523	Malvidin 3-O-glucoside	Phenol-Explorer
Jam or jelly	0	Matairesinol	Phenol-Explorer
Jam or jelly	0.00166	Pelargonidin 3-O-glucoside	Phenol-Explorer
Jam or jelly	0.00027	Pelargonidin 3-O-rutinoside	Phenol-Explorer
Jam or jelly	0.00082	Peonidin 3-O-galactoside	Phenol-Explorer
Jam or jelly	0.0054	Peonidin 3-O-glucoside	Phenol-Explorer
Jam or jelly	0.00274	Peonidin 3-O-rutinoside	Phenol-Explorer
Jam or jelly	0.0012	Petunidin 3-O-arabinoside	Phenol-Explorer
Jam or jelly	0.00174	Petunidin 3-O-galactoside	Phenol-Explorer
Jam or jelly	0.00328	Petunidin 3-O-glucoside	Phenol-Explorer
Jam or jelly	0.01627	Phloretin 2'-O-xylosyl-glucoside	Phenol-Explorer
Jam or jelly	0.00413	Phloridzin	Phenol-Explorer
Jam or jelly	0.18255	Procyanidin dimer B3	Phenol-Explorer
Jam or jelly	0.00398	Quercetin 3-O-galactoside	Phenol-Explorer
Jam or jelly	0.0297	Quercetin 3-O-glucoside	Phenol-Explorer
Jam or jelly	0.00418	Quercetin 3-O-rutinoside	Phenol-Explorer
Jam or jelly	6e-05	Secoisolariciresinol	Phenol-Explorer
Jostaberry	0.026	3-Caffeoylquinic acid	Phenol-Explorer
Jostaberry	0.002	3-Feruloylquinic acid	Phenol-Explorer
Jostaberry	0.014	3-p-Coumaroylquinic acid	Phenol-Explorer
Jostaberry	0.008	4-Caffeoylquinic acid	Phenol-Explorer
Jostaberry	0.002	4-Feruloylquinic acid	Phenol-Explorer
Jostaberry	0.01	4-Hydroxybenzoic acid 4-O-glucoside	Phenol-Explorer
Jostaberry	0	4-p-Coumaroylquinic acid	Phenol-Explorer
Jostaberry	0	5-Caffeoylquinic acid	Phenol-Explorer
Jostaberry	0	5-Feruloylquinic acid	Phenol-Explorer
Jostaberry	0	5-O-Galloylquinic acid	Phenol-Explorer
Jostaberry	0	5-p-Coumaroylquinic acid	Phenol-Explorer
Jostaberry	0.002	Caffeic acid 4-O-glucoside	Phenol-Explorer
Jostaberry	0.035	Caffeoyl glucose	Phenol-Explorer
Jostaberry	0.004	Ferulic acid 4-O-glucoside	Phenol-Explorer
Jostaberry	0.032	Feruloyl glucose	Phenol-Explorer
Jostaberry	0	Gallic acid 4-O-glucoside	Phenol-Explorer
Jostaberry	0	Galloyl glucose	Phenol-Explorer
Jostaberry	0.008	p-Coumaric acid 4-O-glucoside	Phenol-Explorer
Jostaberry	0.015	p-Coumaroyl glucose	Phenol-Explorer
Jostaberry	0.004	Protocatechuic acid 4-O-glucoside	Phenol-Explorer
Juice, apple	0.08394	(-)-Epicatechin	Phenol-Explorer
Juice, apple	0.03279	(+)-Catechin	Phenol-Explorer
Juice, apple	0	4-Hydroxybenzoic acid	Phenol-Explorer
Juice, apple	0.03249	4-p-Coumaroylquinic acid	Phenol-Explorer
Juice, apple	0.14846	5-Caffeoylquinic acid	Phenol-Explorer
Juice, apple	0	Arbutin	Phenol-Explorer
Juice, apple	0.00508	Caffeic acid	Phenol-Explorer
Juice, apple	0	Cinnamic acid	Phenol-Explorer
Juice, apple	0.00132	Ferulic acid	Phenol-Explorer
Juice, apple	0.00419	Gallic acid	Phenol-Explorer
Juice, apple	0	Isorhamnetin 3-O-glucoside	Phenol-Explorer
Juice, apple	5e-05	Kaempferol	Phenol-Explorer
Juice, apple	0.02205	o-Coumaric acid	Phenol-Explorer
Juice, apple	0.00563	p-Coumaric acid	Phenol-Explorer
Juice, apple	0.00089	p-Coumaroyl glucose	Phenol-Explorer
Juice, apple	0.01682	p-Coumaroylquinic acid	Phenol-Explorer
Juice, apple	0.0007	Phloretin	Phenol-Explorer
Juice, apple	0.02406	Phloretin 2'-O-xylosyl-glucoside	Phenol-Explorer
Juice, apple	0.02105	Phloridzin	Phenol-Explorer
Juice, apple	0.00787	Procyanidin dimer B1	Phenol-Explorer
Juice, apple	0.07249	Procyanidin dimer B2	Phenol-Explorer
Juice, apple	0.15836	Procyanidin trimer C1	Phenol-Explorer
Juice, apple	0.00397	Protocatechuic acid	Phenol-Explorer
Juice, apple	0.00239	Quercetin	Phenol-Explorer
Juice, apple	0.00129	Quercetin 3-O-arabinoside	Phenol-Explorer
Juice, apple	0.002	Quercetin 3-O-galactoside	Phenol-Explorer
Juice, apple	0.00099	Quercetin 3-O-glucoside	Phenol-Explorer
Juice, apple	0.00468	Quercetin 3-O-rhamnoside	Phenol-Explorer
Juice, apple	0.00179	Quercetin 3-O-rutinoside	Phenol-Explorer
Juice, apple	0.00158	Quercetin 3-O-xyloside	Phenol-Explorer
Juice, apple	0	Sinapic acid	Phenol-Explorer
Juice, apple	0	Syringic acid	Phenol-Explorer
Juice, concentrate, apple	0.00013	(-)-Epicatechin	Phenol-Explorer
Juice, concentrate, apple	0.00071	(+)-Catechin	Phenol-Explorer
Juice, concentrate, apple	0.03362	5-Caffeoylquinic acid	Phenol-Explorer
Juice, concentrate, apple	0.00194	Caffeic acid	Phenol-Explorer
Juice, concentrate, apple	0.002	Ferulic acid	Phenol-Explorer
Juice, concentrate, apple	0.00037	Gallic acid	Phenol-Explorer
Juice, concentrate, apple	0.00087	p-Coumaric acid	Phenol-Explorer
Juice, concentrate, apple	0.01164	p-Coumaroylquinic acid	Phenol-Explorer
Juice, concentrate, apple	0.00645	Phloretin 2'-O-xylosyl-glucoside	Phenol-Explorer
Juice, concentrate, apple	0.00987	Phloridzin	Phenol-Explorer
Juice, concentrate, apple	0.00025	Procyanidin dimer B1	Phenol-Explorer
Juice, concentrate, apple	7e-05	Procyanidin dimer B2	Phenol-Explorer
Juice, concentrate, apple	0	Procyanidin dimer B3	Phenol-Explorer
Juice, concentrate, apple	0.00018	Procyanidin dimer B4	Phenol-Explorer
Juice, concentrate, apple	0.00066	Protocatechuic acid	Phenol-Explorer
Juice, concentrate, apple	0	Quercetin 3-O-arabinoside	Phenol-Explorer
Juice, concentrate, apple	0	Quercetin 3-O-galactoside	Phenol-Explorer
Juice, concentrate, apple	0.00068	Quercetin 3-O-glucoside	Phenol-Explorer
Juice, concentrate, apple	0	Quercetin 3-O-rhamnoside	Phenol-Explorer
Juice, concentrate, apple	0.00022	Quercetin 3-O-xyloside	Phenol-Explorer
Juice, concentrate, grapefruit	0	3-Methoxysinensetin	Phenol-Explorer
Juice, concentrate, grapefruit	0	Apigenin	Phenol-Explorer
Juice, concentrate, grapefruit	0.0074	Didymin	Phenol-Explorer
Juice, concentrate, grapefruit	0.0155	Hesperidin	Phenol-Explorer
Juice, concentrate, grapefruit	0	Kaempferide	Phenol-Explorer
Juice, concentrate, grapefruit	0	Kaempferol	Phenol-Explorer
Juice, concentrate, grapefruit	0.3776	Naringin	Phenol-Explorer
Juice, concentrate, grapefruit	0.09241	Narirutin	Phenol-Explorer
Juice, concentrate, grapefruit	0.00903	Neohesperidin	Phenol-Explorer
Juice, concentrate, grapefruit	0	Nobiletin	Phenol-Explorer
Juice, concentrate, grapefruit	0.01243	Poncirin	Phenol-Explorer
Juice, concentrate, grapefruit	0.00135	Quercetin	Phenol-Explorer
Juice, concentrate, grapefruit	0	Quercetin 3-O-rutinoside	Phenol-Explorer
Juice, concentrate, grapefruit	0	Sinensetin	Phenol-Explorer
Juice, concentrate, grapefruit	0	Tangeretin	Phenol-Explorer
Juice, concentrate, kiwi	0.0015	(-)-Epicatechin	Phenol-Explorer
Juice, concentrate, kiwi	0	(+)-Catechin	Phenol-Explorer
Juice, concentrate, kiwi	0.0006	5-Caffeoylquinic acid	Phenol-Explorer
Juice, concentrate, kiwi	8e-05	Kaempferol 3-O-rhamnoside	Phenol-Explorer
Juice, concentrate, kiwi	0.0001	Kaempferol 3-O-rutinoside	Phenol-Explorer
Juice, concentrate, kiwi	6e-05	p-Coumaric acid	Phenol-Explorer
Juice, concentrate, kiwi	0.0002	Protocatechuic acid	Phenol-Explorer
Juice, concentrate, kiwi	0.0001	Quercetin 3-O-glucoside	Phenol-Explorer
Juice, concentrate, kiwi	0.0003	Quercetin 3-O-rhamnoside	Phenol-Explorer
Juice, concentrate, kiwi	0.0004	Quercetin 3-O-rutinoside	Phenol-Explorer
Juice, concentrate, lemon	0.2129	Eriocitrin	Phenol-Explorer
Juice, concentrate, lemon	0.24986	Hesperidin	Phenol-Explorer
Juice, concentrate, orange	0.00038	3-Methoxynobiletin	Phenol-Explorer
Juice, concentrate, orange	0.00035	3-Methoxysinensetin	Phenol-Explorer
Juice, concentrate, orange	0.03532	Apigenin 6,8-di-C-glucoside	Phenol-Explorer
Juice, concentrate, orange	0.00506	Caffeic acid	Phenol-Explorer
Juice, concentrate, orange	0.02313	Didymin	Phenol-Explorer
Juice, concentrate, orange	0.03864	Ferulic acid	Phenol-Explorer
Juice, concentrate, orange	0.51988	Hesperidin	Phenol-Explorer
Juice, concentrate, orange	0	Naringin	Phenol-Explorer
Juice, concentrate, orange	0.06808	Narirutin	Phenol-Explorer
Juice, concentrate, orange	0	Neohesperidin	Phenol-Explorer
Juice, concentrate, orange	0.00281	Nobiletin	Phenol-Explorer
Juice, concentrate, orange	0.01799	p-Coumaric acid	Phenol-Explorer
Juice, concentrate, orange	0	Poncirin	Phenol-Explorer
Juice, concentrate, orange	0.0105	Sinapic acid	Phenol-Explorer
Juice, concentrate, orange	0.00263	Sinensetin	Phenol-Explorer
Juice, concentrate, orange	0.00047	Tangeretin	Phenol-Explorer
Juice, concentrate, orange	0.0007	Tetramethylscutellarein	Phenol-Explorer
Juice, concentrate, pomegranate	0.0314	Cyanidin 3,5-O-diglucoside	Phenol-Explorer
Juice, concentrate, pomegranate	0.0378	Delphinidin 3-O-glucoside	Phenol-Explorer
Juice, concentrate, pomegranate	0.0211	Delphinidin 3,5-O-diglucoside	Phenol-Explorer
Juice, concentrate, pomegranate	0.1728	Ellagic acid	Phenol-Explorer
Juice, concentrate, pomegranate	0.0913	Ellagic acid glucoside	Phenol-Explorer
Juice, concentrate, pomegranate	0.0655	Galloyl glucose	Phenol-Explorer
Juice, concentrate, pomegranate	0.0046	Pelargonidin 3-O-glucoside	Phenol-Explorer
Juice, concentrate, pomegranate	1.3531	Punicalagin	Phenol-Explorer
Juice, concentrate, pomegranate	0.067	Tetramethylscutellarein	Phenol-Explorer
Juice, concentrate, prune	0	(-)-Epicatechin	Phenol-Explorer
Juice, concentrate, prune	0.179	(+)-Catechin	Phenol-Explorer
Juice, concentrate, prune	0.364	5-Caffeoylquinic acid	Phenol-Explorer
Juice, concentrate, prune	0.051	Caffeic acid	Phenol-Explorer
Juice, concentrate, prune	0	Ferulic acid	Phenol-Explorer
Juice, concentrate, prune	0	Phloridzin	Phenol-Explorer
Juice, concentrate, tangerine	0.0208	Didymin	Phenol-Explorer
Juice, concentrate, tangerine	0.36108	Hesperidin	Phenol-Explorer
Juice, concentrate, tangerine	0.06041	Narirutin	Phenol-Explorer
Juice, grape, green	0.01828	(-)-Epicatechin	Phenol-Explorer
Juice, grape, green	0.01355	(+)-Catechin	Phenol-Explorer
Juice, grape, green	0.006	2-S-Glutathionyl caftaric acid	Phenol-Explorer
Juice, grape, green	0.0016	Caffeic acid	Phenol-Explorer
Juice, grape, green	0.21679	Caffeoyl tartaric acid	Phenol-Explorer
Juice, grape, green	0.00934	Ellagic acid	Phenol-Explorer
Juice, grape, green	0.0001	Ferulic acid	Phenol-Explorer
Juice, grape, green	0.0003	Feruloyl tartaric acid	Phenol-Explorer
Juice, grape, green	0.001	Gallic acid	Phenol-Explorer
Juice, grape, green	0	Gentisic acid	Phenol-Explorer
Juice, grape, green	0	Isorhamnetin 3-O-glucoside	Phenol-Explorer
Juice, grape, green	0	Kaempferol 3-O-glucoside	Phenol-Explorer
Juice, grape, green	0.0002	p-Coumaric acid	Phenol-Explorer
Juice, grape, green	0.01803	p-Coumaroyl tartaric acid	Phenol-Explorer
Juice, grape, green	0.00263	Procyanidin dimer B1	Phenol-Explorer
Juice, grape, green	0.00469	Procyanidin dimer B2	Phenol-Explorer
Juice, grape, green	0.00968	Procyanidin dimer B3	Phenol-Explorer
Juice, grape, green	0	Procyanidin dimer B4	Phenol-Explorer
Juice, grape, green	0	Procyanidin trimer C2	Phenol-Explorer
Juice, grape, green	0.0006	Protocatechuic acid	Phenol-Explorer
Juice, grape, green	0	Quercetin	Phenol-Explorer
Juice, grape, green	0	Quercetin 3-O-glucoside	Phenol-Explorer
Juice, grape, green	0.0005	Quercetin 3-O-glucuronide	Phenol-Explorer
Juice, grape, green	0	Quercetin 3-O-rutinoside	Phenol-Explorer
Juice, grape, green	5e-05	Resveratrol	Phenol-Explorer
Juice, grape, green	0.00108	Resveratrol 3-O-glucoside	Phenol-Explorer
Juice, grape, green	0.0005	Syringic acid	Phenol-Explorer
Juice, grape, green	0	Tyrosol	Phenol-Explorer
Juice, grape, green	0	Vanillic acid	Phenol-Explorer
Juice, grape, red/black	0.00897	Ellagic acid	Phenol-Explorer
Juice, grapefruit	0	3-Methoxysinensetin	Phenol-Explorer
Juice, grapefruit	0	Apigenin	Phenol-Explorer
Juice, grapefruit	0.00354	Bergapten	Phenol-Explorer
Juice, grapefruit	0.0088	Didymin	Phenol-Explorer
Juice, grapefruit	0.00158	Eriocitrin	Phenol-Explorer
Juice, grapefruit	0.00652	Hesperidin	Phenol-Explorer
Juice, grapefruit	0	Kaempferide	Phenol-Explorer
Juice, grapefruit	0	Kaempferol	Phenol-Explorer
Juice, grapefruit	0.01564	Naringenin	Phenol-Explorer
Juice, grapefruit	0.30779	Naringin	Phenol-Explorer
Juice, grapefruit	0.09689	Narirutin	Phenol-Explorer
Juice, grapefruit	0.00091	Neoeriocitrin	Phenol-Explorer
Juice, grapefruit	0.00684	Neohesperidin	Phenol-Explorer
Juice, grapefruit	0	Nobiletin	Phenol-Explorer
Juice, grapefruit	0.05733	Phlorin	Phenol-Explorer
Juice, grapefruit	0.01952	Poncirin	Phenol-Explorer
Juice, grapefruit	0.0063	Quercetin	Phenol-Explorer
Juice, grapefruit	0	Quercetin 3-O-rutinoside	Phenol-Explorer
Juice, grapefruit	0	Sinensetin	Phenol-Explorer
Juice, grapefruit	0	Tangeretin	Phenol-Explorer
Juice, grapefruit-pummelo hybrid	0	Didymin	Phenol-Explorer
Juice, grapefruit-pummelo hybrid	0	Hesperidin	Phenol-Explorer
Juice, grapefruit-pummelo hybrid	0.4505	Naringin	Phenol-Explorer
Juice, grapefruit-pummelo hybrid	0.01833	Naringin 4'-O-glucoside	Phenol-Explorer
Juice, grapefruit-pummelo hybrid	0.02267	Naringin 6'-malonate	Phenol-Explorer
Juice, grapefruit-pummelo hybrid	0.1495	Narirutin	Phenol-Explorer
Juice, grapefruit-pummelo hybrid	0.01233	Narirutin 4'-O-glucoside	Phenol-Explorer
Juice, grapefruit-pummelo hybrid	0	Neodiosmin	Phenol-Explorer
Juice, grapefruit-pummelo hybrid	0.00217	Neoeriocitrin	Phenol-Explorer
Juice, grapefruit-pummelo hybrid	0.00617	Neohesperidin	Phenol-Explorer
Juice, grapefruit-pummelo hybrid	0.00917	Poncirin	Phenol-Explorer
Juice, grapefruit-pummelo hybrid	0	Quercetin 3-O-rutinoside	Phenol-Explorer
Juice, grapefruit-pummelo hybrid	0.01167	Rhoifolin	Phenol-Explorer
Juice, grapefruit-pummelo hybrid	0.0065	Rhoifolin 4'-O-glucoside	Phenol-Explorer
Juice, kiwi	0.0031	(-)-Epicatechin	Phenol-Explorer
Juice, kiwi	0.00067	(+)-Catechin	Phenol-Explorer
Juice, kiwi	0.00063	5-Caffeoylquinic acid	Phenol-Explorer
Juice, kiwi	2e-05	Kaempferol 3-O-rhamnoside	Phenol-Explorer
Juice, kiwi	0.0002	Kaempferol 3-O-rutinoside	Phenol-Explorer
Juice, kiwi	9e-05	p-Coumaric acid	Phenol-Explorer
Juice, kiwi	0.0002	Protocatechuic acid	Phenol-Explorer
Juice, kiwi	7e-05	Quercetin 3-O-glucoside	Phenol-Explorer
Juice, kiwi	0.00037	Quercetin 3-O-rhamnoside	Phenol-Explorer
Juice, kiwi	0.0003	Quercetin 3-O-rutinoside	Phenol-Explorer
Juice, lemon	0	Apigenin	Phenol-Explorer
Juice, lemon	0.0292	Diosmin	Phenol-Explorer
Juice, lemon	0.13821	Eriocitrin	Phenol-Explorer
Juice, lemon	0.17808	Hesperidin	Phenol-Explorer
Juice, lemon	0	Kaempferol	Phenol-Explorer
Juice, lemon	0	Luteolin	Phenol-Explorer
Juice, lemon	0.0185	Luteolin 7-O-rutinoside	Phenol-Explorer
Juice, lemon	0	Matairesinol	Phenol-Explorer
Juice, lemon	0	Myricetin	Phenol-Explorer
Juice, lemon	0	Naringin	Phenol-Explorer
Juice, lemon	0.0064	Narirutin	Phenol-Explorer
Juice, lemon	0.00314	Neoeriocitrin	Phenol-Explorer
Juice, lemon	0.00081	Neohesperidin	Phenol-Explorer
Juice, lemon	0.043	Phlorin	Phenol-Explorer
Juice, lemon	0.00245	Quercetin	Phenol-Explorer
Juice, lemon	2e-05	Secoisolariciresinol	Phenol-Explorer
Juice, lime	0.05446	Eriocitrin	Phenol-Explorer
Juice, lime	0.13409	Hesperidin	Phenol-Explorer
Juice, lime	0	Naringin	Phenol-Explorer
Juice, lime	0.00389	Narirutin	Phenol-Explorer
Juice, lime	0.00356	Neoeriocitrin	Phenol-Explorer
Juice, lime	0	Neohesperidin	Phenol-Explorer
Juice, orange	0.00051	3-Methoxynobiletin	Phenol-Explorer
Juice, orange	0	Apigenin	Phenol-Explorer
Juice, orange	0.05535	Apigenin 6,8-di-C-glucoside	Phenol-Explorer
Juice, orange	0.00601	Caffeic acid	Phenol-Explorer
Juice, orange	0	Chrysin	Phenol-Explorer
Juice, orange	0.00021	Cinnamic acid	Phenol-Explorer
Juice, orange	0.01496	Cinnamoyl glucose	Phenol-Explorer
Juice, orange	0.0176	Cyanidin 3-O-(6''-malonyl-glucoside)	Phenol-Explorer
Juice, orange	0.01414	Cyanidin 3-O-glucoside	Phenol-Explorer
Juice, orange	0.04181	Didymin	Phenol-Explorer
Juice, orange	0.00181	Eriocitrin	Phenol-Explorer
Juice, orange	0.0396	Ferulic acid	Phenol-Explorer
Juice, orange	0	Galangin	Phenol-Explorer
Juice, orange	0.09	Hesperetin	Phenol-Explorer
Juice, orange	0.34729	Hesperidin	Phenol-Explorer
Juice, orange	0	Kaempferol	Phenol-Explorer
Juice, orange	0	Lariciresinol	Phenol-Explorer
Juice, orange	0	Luteolin	Phenol-Explorer
Juice, orange	0	Matairesinol	Phenol-Explorer
Juice, orange	8e-05	Myricetin	Phenol-Explorer
Juice, orange	0.008	Naringenin	Phenol-Explorer
Juice, orange	0.00035	Naringin	Phenol-Explorer
Juice, orange	0.05081	Narirutin	Phenol-Explorer
Juice, orange	0	Neoeriocitrin	Phenol-Explorer
Juice, orange	0.00032	Neohesperidin	Phenol-Explorer
Juice, orange	0.00191	Nobiletin	Phenol-Explorer
Juice, orange	0.02217	p-Coumaric acid	Phenol-Explorer
Juice, orange	0.02221	Phlorin	Phenol-Explorer
Juice, orange	0	Pinoresinol	Phenol-Explorer
Juice, orange	0.00649	Quercetin	Phenol-Explorer
Juice, orange	8e-05	Secoisolariciresinol	Phenol-Explorer
Juice, orange	0.01406	Sinapic acid	Phenol-Explorer
Juice, orange	0.0016	Sinensetin	Phenol-Explorer
Juice, orange	0.00024	Tangeretin	Phenol-Explorer
Juice, orange	0.00024	Tetramethylscutellarein	Phenol-Explorer
Juice, pear	0.03236	(-)-Epicatechin	Phenol-Explorer
Juice, pear	0.15031	5-Caffeoylquinic acid	Phenol-Explorer
Juice, pear	0.00736	Caffeic acid	Phenol-Explorer
Juice, pear	0.0008	p-Coumaric acid	Phenol-Explorer
Juice, pomegranate	0.00368	(+)-Catechin	Phenol-Explorer
Juice, pomegranate	0.0012	5-Caffeoylquinic acid	Phenol-Explorer
Juice, pomegranate	0.00073	Caffeic acid	Phenol-Explorer
Juice, pomegranate	0.03434	Cyanidin 3-O-glucoside	Phenol-Explorer
Juice, pomegranate	0.03386	Cyanidin 3,5-O-diglucoside	Phenol-Explorer
Juice, pomegranate	0.01355	Delphinidin 3-O-glucoside	Phenol-Explorer
Juice, pomegranate	0.01559	Delphinidin 3,5-O-diglucoside	Phenol-Explorer
Juice, pomegranate	0.02063	Ellagic acid	Phenol-Explorer
Juice, pomegranate	0.03967	Ellagic acid glucoside	Phenol-Explorer
Juice, pomegranate	1e-05	Ferulic acid	Phenol-Explorer
Juice, pomegranate	0.0045	Gallic acid	Phenol-Explorer
Juice, pomegranate	0.0481	Galloyl glucose	Phenol-Explorer
Juice, pomegranate	0.00015	o-Coumaric acid	Phenol-Explorer
Juice, pomegranate	5e-05	p-Coumaric acid	Phenol-Explorer
Juice, pomegranate	0.00335	Pelargonidin 3-O-glucoside	Phenol-Explorer
Juice, pomegranate	0.0006	Pelargonidin 3,5-O-diglucoside	Phenol-Explorer
Juice, pomegranate	0.00096	Phloridzin	Phenol-Explorer
Juice, pomegranate	0.00079	Protocatechuic acid	Phenol-Explorer
Juice, pomegranate	0.43603	Punicalagin	Phenol-Explorer
Juice, pomegranate	0.00245	Quercetin	Phenol-Explorer
Juice, prune	0	(-)-Epicatechin	Phenol-Explorer
Juice, prune	0.247	(+)-Catechin	Phenol-Explorer
Juice, prune	0.2035	5-Caffeoylquinic acid	Phenol-Explorer
Juice, prune	0	Caffeic acid	Phenol-Explorer
Juice, prune	0	Ferulic acid	Phenol-Explorer
Juice, prune	0.0585	Phloridzin	Phenol-Explorer
Juice, pummelo	0	Apigenin	Phenol-Explorer
Juice, pummelo	0	Hesperidin	Phenol-Explorer
Juice, pummelo	0	Kaempferol	Phenol-Explorer
Juice, pummelo	0	Luteolin	Phenol-Explorer
Juice, pummelo	0.0005	Myricetin	Phenol-Explorer
Juice, pummelo	0.08483	Naringin	Phenol-Explorer
Juice, pummelo	0	Narirutin	Phenol-Explorer
Juice, pummelo	0	Neohesperidin	Phenol-Explorer
Juice, pummelo	0.091	Phlorin	Phenol-Explorer
Juice, pummelo	0.0049	Quercetin	Phenol-Explorer
Juice, raspberry	0.00841	Ellagic acid	Phenol-Explorer
Juice, raspberry	0.00041	Kaempferol	Phenol-Explorer
Juice, raspberry	0.0001	Kaempferol 3-O-glucoside	Phenol-Explorer
Juice, raspberry	0.00207	Kaempferol 3-O-glucuronide	Phenol-Explorer
Juice, raspberry	0.00103	Quercetin	Phenol-Explorer
Juice, raspberry	0.00199	Quercetin 3-O-galactoside	Phenol-Explorer
Juice, raspberry	0.00283	Quercetin 3-O-glucoside	Phenol-Explorer
Juice, raspberry	0.06176	Quercetin 3-O-glucuronide	Phenol-Explorer
Juice, raspberry	0.02199	Quercetin 3-O-sophoroside	Phenol-Explorer
Juice, raspberry	0.00241	Quercetin 3-O-xylosyl-glucuronide	Phenol-Explorer
Juice, rowanberry	0.273	3-Caffeoylquinic acid	Phenol-Explorer
Juice, rowanberry	0.544	5-Caffeoylquinic acid	Phenol-Explorer
Juice, rowanberry	0.025	Quercetin 3-O-galactoside	Phenol-Explorer
Juice, rowanberry	0.0204	Quercetin 3-O-glucoside	Phenol-Explorer
Juice, sea-buckthornberry	0.004	(-)-Epicatechin	Phenol-Explorer
Juice, sea-buckthornberry	0.0225	(+)-Catechin	Phenol-Explorer
Juice, sea-buckthornberry	0	4-Hydroxybenzoic acid	Phenol-Explorer
Juice, sea-buckthornberry	0	5-Caffeoylquinic acid	Phenol-Explorer
Juice, sea-buckthornberry	0	Caffeic acid	Phenol-Explorer
Juice, sea-buckthornberry	0	Ferulic acid	Phenol-Explorer
Juice, sea-buckthornberry	0.00205	Gallic acid	Phenol-Explorer
Juice, sea-buckthornberry	0.0009	Isorhamnetin	Phenol-Explorer
Juice, sea-buckthornberry	0.081	Isorhamnetin 3-O-glucoside	Phenol-Explorer
Juice, sea-buckthornberry	0.0705	Isorhamnetin 3-O-glucoside 7-O-rhamnoside	Phenol-Explorer
Juice, sea-buckthornberry	0.1815	Isorhamnetin 3-O-rutinoside	Phenol-Explorer
Juice, sea-buckthornberry	0.0013	Isorhamnetin 7-O-rhamnoside	Phenol-Explorer
Juice, sea-buckthornberry	0	Kaempferol	Phenol-Explorer
Juice, sea-buckthornberry	0	Myricetin	Phenol-Explorer
Juice, sea-buckthornberry	0	p-Coumaric acid	Phenol-Explorer
Juice, sea-buckthornberry	0.0025	Protocatechuic acid	Phenol-Explorer
Juice, sea-buckthornberry	0	Quercetin	Phenol-Explorer
Juice, sea-buckthornberry	0	Quercetin 3-O-galactoside	Phenol-Explorer
Juice, sea-buckthornberry	0.00835	Quercetin 3-O-glucoside	Phenol-Explorer
Juice, sea-buckthornberry	0	Quercetin 3-O-rhamnoside	Phenol-Explorer
Juice, sea-buckthornberry	0.01295	Quercetin 3-O-rutinoside	Phenol-Explorer
Juice, sea-buckthornberry	0	Vanillic acid	Phenol-Explorer
Juice, tangerine	0	Nobiletin	Phenol-Explorer
Juice, tangerine	0	Phlorin	Phenol-Explorer
Juice, tangerine	0	Sinensetin	Phenol-Explorer
Juice, tangerine	0	Tangeretin	Phenol-Explorer
Kale	0	Apigenin	Phenol-Explorer
Kale	0	Hesperetin	Phenol-Explorer
Kale	0.26735	Kaempferol	Phenol-Explorer
Kale	0.599	Lariciresinol	Phenol-Explorer
Kale	0	Luteolin	Phenol-Explorer
Kale	0.012	Matairesinol	Phenol-Explorer
Kale	0	Myricetin	Phenol-Explorer
Kale	0	Naringenin	Phenol-Explorer
Kale	1.691	Pinoresinol	Phenol-Explorer
Kale	0.07713	Quercetin	Phenol-Explorer
Kale	0.019	Secoisolariciresinol	Phenol-Explorer
Kiwi	0.00285	(-)-Epicatechin	Phenol-Explorer
Kiwi	0	(-)-Epicatechin 3-O-gallate	Phenol-Explorer
Kiwi	0	(-)-Epigallocatechin	Phenol-Explorer
Kiwi	0.00077	(-)-Epigallocatechin 3-O-gallate	Phenol-Explorer
Kiwi	0	(+)-Catechin	Phenol-Explorer
Kiwi	0.00083	(+)-Catechin 3-O-gallate	Phenol-Explorer
Kiwi	0	(+)-Gallocatechin	Phenol-Explorer
Kiwi	0	(+)-Gallocatechin 3-O-gallate	Phenol-Explorer
Kiwi	0.012	02 mers	Phenol-Explorer
Kiwi	0.0095	03 mers	Phenol-Explorer
Kiwi	0.0315	04-06 mers	Phenol-Explorer
Kiwi	0.026	07-10 mers	Phenol-Explorer
Kiwi	0	Apigenin	Phenol-Explorer
Kiwi	0	Kaempferol	Phenol-Explorer
Kiwi	0.01278	Lariciresinol	Phenol-Explorer
Kiwi	0.00743	Luteolin	Phenol-Explorer
Kiwi	2e-05	Matairesinol	Phenol-Explorer
Kiwi	5e-05	Medioresinol	Phenol-Explorer
Kiwi	0	Myricetin	Phenol-Explorer
Kiwi	2e-05	Pinoresinol	Phenol-Explorer
Kiwi	0	Polymers (>10 mers)	Phenol-Explorer
Kiwi	0	Procyanidin dimer B1	Phenol-Explorer
Kiwi	0.0014	Procyanidin dimer B2	Phenol-Explorer
Kiwi	0	Procyanidin dimer B3	Phenol-Explorer
Kiwi	0	Procyanidin dimer B4	Phenol-Explorer
Kiwi	0	Procyanidin dimer B5	Phenol-Explorer
Kiwi	0	Procyanidin dimer B7	Phenol-Explorer
Kiwi	0.0011	Procyanidin trimer C1	Phenol-Explorer
Kiwi	0	Procyanidin trimer EEC	Phenol-Explorer
Kiwi	0	Prodelphinidin dimer B3	Phenol-Explorer
Kiwi	0	Quercetin	Phenol-Explorer
Kiwi	0.03438	Secoisolariciresinol	Phenol-Explorer
Kiwi	8e-05	Syringaresinol	Phenol-Explorer
Kohlrabi	0	Apigenin	Phenol-Explorer
Kohlrabi	0.0243	Kaempferol	Phenol-Explorer
Kohlrabi	0.013	Luteolin	Phenol-Explorer
Kohlrabi	0	Myricetin	Phenol-Explorer
Kohlrabi	0.004	Quercetin	Phenol-Explorer
Lemon	0	Apigenin	Phenol-Explorer
Lemon	0.176	Eriodictyol	Phenol-Explorer
Lemon	0	Galangin	Phenol-Explorer
Lemon	0.171	Hesperetin	Phenol-Explorer
Lemon	0	Isorhamnetin	Phenol-Explorer
Lemon	0	Kaempferol	Phenol-Explorer
Lemon	0.0127	Luteolin	Phenol-Explorer
Lemon	0	Matairesinol	Phenol-Explorer
Lemon	0	Myricetin	Phenol-Explorer
Lemon	0.0055	Naringenin	Phenol-Explorer
Lemon	0.00367	Quercetin	Phenol-Explorer
Lemon	0	Rhamnetin	Phenol-Explorer
Lemon	0.0002	Secoisolariciresinol	Phenol-Explorer
Lemon	0	Tangeretin	Phenol-Explorer
Lemon balm, dried	0.023	4-Hydroxybenzoic acid	Phenol-Explorer
Lemon balm, dried	0	Apigenin	Phenol-Explorer
Lemon balm, dried	0.138	Caffeic acid	Phenol-Explorer
Lemon balm, dried	0.011	Eriodictyol	Phenol-Explorer
Lemon balm, dried	0.48	Ferulic acid	Phenol-Explorer
Lemon balm, dried	0	Gallic acid	Phenol-Explorer
Lemon balm, dried	0.021	Gentisic acid	Phenol-Explorer
Lemon balm, dried	0	Luteolin	Phenol-Explorer
Lemon balm, dried	0	Naringenin	Phenol-Explorer
Lemon balm, dried	0	p-Coumaric acid	Phenol-Explorer
Lemon balm, dried	0	Quercetin	Phenol-Explorer
Lemon balm, dried	0	Syringic acid	Phenol-Explorer
Lemon balm, dried	0	Vanillic acid	Phenol-Explorer
Lemon balm, fresh	0	Apigenin	Phenol-Explorer
Lemon balm, fresh	0	Hesperetin	Phenol-Explorer
Lemon balm, fresh	0	Isorhamnetin	Phenol-Explorer
Lemon balm, fresh	0	Kaempferol	Phenol-Explorer
Lemon balm, fresh	0	Luteolin	Phenol-Explorer
Lemon balm, fresh	0	Quercetin	Phenol-Explorer
Lemon verbena, dried	0.19101	Cirsilineol	Phenol-Explorer
Lemon verbena, dried	0.0452	Cirsimaritin	Phenol-Explorer
Lemon verbena, dried	0.1165	Eupatorin	Phenol-Explorer
Lemon verbena, dried	0.29137	Hispidulin	Phenol-Explorer
Lemon verbena, dried	0.34481	Jaceosidin	Phenol-Explorer
Lemon verbena, dried	0.0452	Luteolin	Phenol-Explorer
Lemon verbena, dried	0.026	Nepetin	Phenol-Explorer
Lentils	0.00051	(-)-Epicatechin	Phenol-Explorer
Lentils	0	(-)-Epicatechin 3-O-gallate	Phenol-Explorer
Lentils	0	(-)-Epigallocatechin	Phenol-Explorer
Lentils	0	(-)-Epigallocatechin 3-O-gallate	Phenol-Explorer
Lentils	0.002	(+)-Catechin	Phenol-Explorer
Lentils	0.0315	(+)-Catechin 3-O-glucose	Phenol-Explorer
Lentils	0.0014	(+)-Gallocatechin	Phenol-Explorer
Lentils	0.00215	4-Hydroxybenzoic acid	Phenol-Explorer
Lentils	0.0031	Apigenin 7-O-apiosyl-glucoside	Phenol-Explorer
Lentils	0.0009	Apigenin 7-O-glucoside	Phenol-Explorer
Lentils	0.00066	Ferulic acid	Phenol-Explorer
Lentils	0	Gallic acid	Phenol-Explorer
Lentils	0	Gallic aldehyde	Phenol-Explorer
Lentils	0.00015	Luteolin	Phenol-Explorer
Lentils	0.0006	Luteolin 7-O-glucoside	Phenol-Explorer
Lentils	0.00285	Myricetin 3-O-rhamnoside	Phenol-Explorer
Lentils	0.00501	p-Coumaric acid	Phenol-Explorer
Lentils	0.00236	p-Coumaroyl glycolic acid	Phenol-Explorer
Lentils	0.00735	p-Coumaroyl malic acid	Phenol-Explorer
Lentils	0	Procyanidin dimer B1	Phenol-Explorer
Lentils	0.00172	Procyanidin dimer B2	Phenol-Explorer
Lentils	0.00708	Procyanidin dimer B3	Phenol-Explorer
Lentils	0	Procyanidin dimer B4	Phenol-Explorer
Lentils	0	Procyanidin dimer B5	Phenol-Explorer
Lentils	0	Procyanidin dimer B7	Phenol-Explorer
Lentils	0	Procyanidin trimer C1	Phenol-Explorer
Lentils	0	Procyanidin trimer EEC	Phenol-Explorer
Lentils	0.0045	Prodelphinidin dimer B3	Phenol-Explorer
Lentils	0.00108	Protocatechuic acid	Phenol-Explorer
Lentils	0	Quercetin 3-O-rhamnoside	Phenol-Explorer
Lentils	0.0052	Quercetin 3-O-rutinoside	Phenol-Explorer
Lentils	0	Resveratrol	Phenol-Explorer
Lentils	0.0009	Resveratrol 3-O-glucoside	Phenol-Explorer
Lentils	0	Resveratrol 5-O-glucoside	Phenol-Explorer
Lettuce, green	0	(-)-Epicatechin	Phenol-Explorer
Lettuce, green	0	(-)-Epicatechin 3-O-gallate	Phenol-Explorer
Lettuce, green	0	(-)-Epigallocatechin	Phenol-Explorer
Lettuce, green	0	(-)-Epigallocatechin 3-O-gallate	Phenol-Explorer
Lettuce, green	0	(+)-Catechin	Phenol-Explorer
Lettuce, green	0	(+)-Gallocatechin	Phenol-Explorer
Lettuce, green	0.0378	5-Caffeoylquinic acid	Phenol-Explorer
Lettuce, green	0	Apigenin	Phenol-Explorer
Lettuce, green	0	Cyanidin 3-O-(6''-malonyl-glucoside)	Phenol-Explorer
Lettuce, green	0	Cyanidin 3-O-glucoside	Phenol-Explorer
Lettuce, green	0	Hesperetin	Phenol-Explorer
Lettuce, green	0	Isorhamnetin	Phenol-Explorer
Lettuce, green	0.00027	Kaempferol	Phenol-Explorer
Lettuce, green	0	Kaempferol 3-O-(6"-malonyl-glucoside)	Phenol-Explorer
Lettuce, green	0	Kaempferol 3-O-glucoside	Phenol-Explorer
Lettuce, green	0	Kaempferol 3-O-glucuronide	Phenol-Explorer
Lettuce, green	0	Kaempferol 3-O-rhamnoside	Phenol-Explorer
Lettuce, green	0.003	Lariciresinol	Phenol-Explorer
Lettuce, green	0.00012	Luteolin	Phenol-Explorer
Lettuce, green	0.00398	Luteolin 7-O-glucuronide	Phenol-Explorer
Lettuce, green	0	Matairesinol	Phenol-Explorer
Lettuce, green	0.00013	Myricetin	Phenol-Explorer
Lettuce, green	0	Naringenin	Phenol-Explorer
Lettuce, green	0.00172	Pinoresinol	Phenol-Explorer
Lettuce, green	0	Procyanidin dimer B1	Phenol-Explorer
Lettuce, green	0	Procyanidin dimer B2	Phenol-Explorer
Lettuce, green	0	Procyanidin dimer B3	Phenol-Explorer
Lettuce, green	0	Procyanidin dimer B4	Phenol-Explorer
Lettuce, green	0	Procyanidin dimer B5	Phenol-Explorer
Lettuce, green	0	Procyanidin dimer B7	Phenol-Explorer
Lettuce, green	0	Procyanidin trimer C1	Phenol-Explorer
Lettuce, green	0	Procyanidin trimer EEC	Phenol-Explorer
Lettuce, green	0	Prodelphinidin dimer B3	Phenol-Explorer
Lettuce, green	0.00814	Quercetin	Phenol-Explorer
Lettuce, green	0.01852	Quercetin 3-O-(6"-malonyl-glucoside)	Phenol-Explorer
Lettuce, green	0.00055	Quercetin 3-O-(6"-malonyl-glucoside) 7-O-glucoside	Phenol-Explorer
Lettuce, green	0.00102	Quercetin 3-O-galactoside	Phenol-Explorer
Lettuce, green	0.0037	Quercetin 3-O-glucoside	Phenol-Explorer
Lettuce, green	0.01343	Quercetin 3-O-glucuronide	Phenol-Explorer
Lettuce, green	0.00132	Quercetin 3-O-rhamnoside	Phenol-Explorer
Lettuce, green	0.0004	Quercetin 3-O-rutinoside	Phenol-Explorer
Lettuce, green	0.00181	Secoisolariciresinol	Phenol-Explorer
Lettuce, red	0	Apigenin	Phenol-Explorer
Lettuce, red	0.0291	Cyanidin 3-O-(6''-malonyl-glucoside)	Phenol-Explorer
Lettuce, red	0.0062	Cyanidin 3-O-glucoside	Phenol-Explorer
Lettuce, red	0	Isorhamnetin	Phenol-Explorer
Lettuce, red	0	Kaempferol	Phenol-Explorer
Lettuce, red	0	Kaempferol 3-O-(6"-malonyl-glucoside)	Phenol-Explorer
Lettuce, red	0	Kaempferol 3-O-glucoside	Phenol-Explorer
Lettuce, red	0	Kaempferol 3-O-glucuronide	Phenol-Explorer
Lettuce, red	0	Kaempferol 3-O-rhamnoside	Phenol-Explorer
Lettuce, red	0	Luteolin	Phenol-Explorer
Lettuce, red	0.0251	Luteolin 7-O-glucuronide	Phenol-Explorer
Lettuce, red	0	Myricetin	Phenol-Explorer
Lettuce, red	0.20137	Quercetin	Phenol-Explorer
Lettuce, red	0.1044	Quercetin 3-O-(6"-malonyl-glucoside)	Phenol-Explorer
Lettuce, red	0.0033	Quercetin 3-O-(6"-malonyl-glucoside) 7-O-glucoside	Phenol-Explorer
Lettuce, red	0.00135	Quercetin 3-O-galactoside	Phenol-Explorer
Lettuce, red	0.0219	Quercetin 3-O-glucoside	Phenol-Explorer
Lettuce, red	0.0265	Quercetin 3-O-glucuronide	Phenol-Explorer
Lettuce, red	0.0085	Quercetin 3-O-rhamnoside	Phenol-Explorer
Lettuce, red	0	Quercetin 3-O-rutinoside	Phenol-Explorer
Lichee	0	Matairesinol	Phenol-Explorer
Lichee	0	Secoisolariciresinol	Phenol-Explorer
Lima bean	0	4-Hydroxybenzoic acid	Phenol-Explorer
Lima bean	0.039	Ferulic acid	Phenol-Explorer
Lima bean	0.049	p-Coumaric acid	Phenol-Explorer
Lima bean	0	Syringic acid	Phenol-Explorer
Lime	0	Apigenin	Phenol-Explorer
Lime	0.43	Hesperetin	Phenol-Explorer
Lime	0	Kaempferol	Phenol-Explorer
Lime	0	Luteolin	Phenol-Explorer
Lime	0	Myricetin	Phenol-Explorer
Lime	0.034	Naringenin	Phenol-Explorer
Lime	0.004	Quercetin	Phenol-Explorer
Lingonberry	0	5-Caffeoylquinic acid	Phenol-Explorer
Lingonberry	0	7-Hydroxymatairesinol	Phenol-Explorer
Lingonberry	0	7-Hydroxysecoisolariciresinol	Phenol-Explorer
Lingonberry	0	7-Oxomatairesinol	Phenol-Explorer
Lingonberry	0	Apigenin	Phenol-Explorer
Lingonberry	0.0634	Caffeic acid	Phenol-Explorer
Lingonberry	0.0412	Cinnamic acid	Phenol-Explorer
Lingonberry	1e-05	Conidendrin	Phenol-Explorer
Lingonberry	0.0585	Cyanidin 3-O-arabinoside	Phenol-Explorer
Lingonberry	0.4869	Cyanidin 3-O-galactoside	Phenol-Explorer
Lingonberry	0.0142	Cyanidin 3-O-glucoside	Phenol-Explorer
Lingonberry	0	Cyanidin 3-O-xyloside	Phenol-Explorer
Lingonberry	0.0003	Cyclolariciresinol	Phenol-Explorer
Lingonberry	0	Delphinidin 3-O-arabinoside	Phenol-Explorer
Lingonberry	0	Delphinidin 3-O-galactoside	Phenol-Explorer
Lingonberry	0	Delphinidin 3-O-glucoside	Phenol-Explorer
Lingonberry	0	Dimethylmatairesinol	Phenol-Explorer
Lingonberry	0	Eriodictyol	Phenol-Explorer
Lingonberry	0	Galangin	Phenol-Explorer
Lingonberry	0	Hesperetin	Phenol-Explorer
Lingonberry	0	Isorhamnetin	Phenol-Explorer
Lingonberry	0.00293	Kaempferol	Phenol-Explorer
Lingonberry	0.0123	Kaempferol 3-O-glucoside	Phenol-Explorer
Lingonberry	0.0003	Lariciresinol	Phenol-Explorer
Lingonberry	0.0001	Lariciresinol-sesquilignan	Phenol-Explorer
Lingonberry	0	Luteolin	Phenol-Explorer
Lingonberry	0	Malvidin 3-O-arabinoside	Phenol-Explorer
Lingonberry	0	Malvidin 3-O-galactoside	Phenol-Explorer
Lingonberry	0	Malvidin 3-O-glucoside	Phenol-Explorer
Lingonberry	0	Matairesinol	Phenol-Explorer
Lingonberry	0.0023	Medioresinol	Phenol-Explorer
Lingonberry	0	Morin	Phenol-Explorer
Lingonberry	0	Myricetin	Phenol-Explorer
Lingonberry	0	Myricetin 3-O-arabinoside	Phenol-Explorer
Lingonberry	0	Naringenin	Phenol-Explorer
Lingonberry	0	Nortrachelogenin	Phenol-Explorer
Lingonberry	0.03935	p-Coumaric acid	Phenol-Explorer
Lingonberry	0	Peonidin 3-O-arabinoside	Phenol-Explorer
Lingonberry	0	Peonidin 3-O-galactoside	Phenol-Explorer
Lingonberry	0.0425	Peonidin 3-O-glucoside	Phenol-Explorer
Lingonberry	0	Petunidin 3-O-arabinoside	Phenol-Explorer
Lingonberry	0	Petunidin 3-O-galactoside	Phenol-Explorer
Lingonberry	0	Petunidin 3-O-glucoside	Phenol-Explorer
Lingonberry	0.0017	Pinoresinol	Phenol-Explorer
Lingonberry	0.06021	Quercetin	Phenol-Explorer
Lingonberry	0.0429	Quercetin 3-O-arabinoside	Phenol-Explorer
Lingonberry	0.1322	Quercetin 3-O-galactoside	Phenol-Explorer
Lingonberry	0	Quercetin 3-O-glucoside	Phenol-Explorer
Lingonberry	0.122	Quercetin 3-O-rhamnoside	Phenol-Explorer
Lingonberry	0.03	Resveratrol	Phenol-Explorer
Lingonberry	0	Rhamnetin	Phenol-Explorer
Lingonberry	0.0037	Secoisolariciresinol	Phenol-Explorer
Lingonberry	0.0002	Secoisolariciresinol-sesquilignan	Phenol-Explorer
Lingonberry	0	Sesamin	Phenol-Explorer
Lingonberry	0.0014	Syringaresinol	Phenol-Explorer
Lingonberry	0	Tangeretin	Phenol-Explorer
Lingonberry	0	Vanillic acid	Phenol-Explorer
Loquat	0.15713	3-Caffeoylquinic acid	Phenol-Explorer
Loquat	0.01993	4-Caffeoylquinic acid	Phenol-Explorer
Loquat	0.04656	4-Hydroxybenzoic acid	Phenol-Explorer
Loquat	0.54753	5-Caffeoylquinic acid	Phenol-Explorer
Loquat	0.07427	5-Feruloylquinic acid	Phenol-Explorer
Lovage, fresh	0	Apigenin	Phenol-Explorer
Lovage, fresh	0	Hesperetin	Phenol-Explorer
Lovage, fresh	0	Isorhamnetin	Phenol-Explorer
Lovage, fresh	0.07	Kaempferol	Phenol-Explorer
Lovage, fresh	0	Luteolin	Phenol-Explorer
Lovage, fresh	1.7	Quercetin	Phenol-Explorer
Macademia	0	(-)-Epicatechin	Phenol-Explorer
Macademia	0	(-)-Epicatechin 3-O-gallate	Phenol-Explorer
Macademia	0	(-)-Epigallocatechin	Phenol-Explorer
Macademia	0	(-)-Epigallocatechin 3-O-gallate	Phenol-Explorer
Macademia	0	(+)-Catechin	Phenol-Explorer
Macademia	0	(+)-Catechin 3-O-gallate	Phenol-Explorer
Macademia	0	(+)-Gallocatechin	Phenol-Explorer
Macademia	0	(+)-Gallocatechin 3-O-gallate	Phenol-Explorer
Macademia	0	Apigenin	Phenol-Explorer
Macademia	0	Kaempferol	Phenol-Explorer
Macademia	0	Luteolin	Phenol-Explorer
Macademia	0	Myricetin	Phenol-Explorer
Macademia	0	Quercetin	Phenol-Explorer
Mango	0	(-)-Epicatechin	Phenol-Explorer
Mango	0	(-)-Epicatechin 3-O-gallate	Phenol-Explorer
Mango	0	(-)-Epigallocatechin	Phenol-Explorer
Mango	0	(-)-Epigallocatechin 3-O-gallate	Phenol-Explorer
Mango	0.0172	(+)-Catechin	Phenol-Explorer
Mango	0	(+)-Gallocatechin	Phenol-Explorer
Mango	0.018	02 mers	Phenol-Explorer
Mango	0.014	03 mers	Phenol-Explorer
Mango	0.072	04-06 mers	Phenol-Explorer
Mango	0	07-10 mers	Phenol-Explorer
Mango	1e-05	Matairesinol	Phenol-Explorer
Mango	0	Polymers (>10 mers)	Phenol-Explorer
Mango	0.0001	Secoisolariciresinol	Phenol-Explorer
Marjoram, dried	0	(+)-Catechin	Phenol-Explorer
Marjoram, dried	0.006	4-Hydroxybenzoic acid	Phenol-Explorer
Marjoram, dried	0.026	Apigenin	Phenol-Explorer
Marjoram, dried	0.0305	Caffeic acid	Phenol-Explorer
Marjoram, dried	0.015	Eriodictyol	Phenol-Explorer
Marjoram, dried	0.0815	Ferulic acid	Phenol-Explorer
Marjoram, dried	0.008	Gallic acid	Phenol-Explorer
Marjoram, dried	0.007	Gentisic acid	Phenol-Explorer
Marjoram, dried	0	Luteolin	Phenol-Explorer
Marjoram, dried	0	Naringenin	Phenol-Explorer
Marjoram, dried	0.012	p-Coumaric acid	Phenol-Explorer
Marjoram, dried	0	Quercetin	Phenol-Explorer
Marjoram, dried	0.026	Quercetin 3-O-rutinoside	Phenol-Explorer
Marjoram, dried	0	Syringic acid	Phenol-Explorer
Marjoram, dried	0	Vanillic acid	Phenol-Explorer
Medlar	0.0053	(-)-Epicatechin	Phenol-Explorer
Medlar	0.0023	(-)-Epicatechin 3-O-gallate	Phenol-Explorer
Medlar	0.0001	(-)-Epigallocatechin	Phenol-Explorer
Medlar	0	(-)-Epigallocatechin 3-O-gallate	Phenol-Explorer
Medlar	0.0002	(+)-Catechin	Phenol-Explorer
Medlar	0	(+)-Gallocatechin	Phenol-Explorer
Medlar	0.0014	Procyanidin dimer B1	Phenol-Explorer
Medlar	0.0078	Procyanidin dimer B2	Phenol-Explorer
Medlar	0.0005	Procyanidin dimer B3	Phenol-Explorer
Medlar	0.0013	Procyanidin dimer B4	Phenol-Explorer
Medlar	0.0003	Procyanidin dimer B5	Phenol-Explorer
Medlar	0.0017	Procyanidin dimer B7	Phenol-Explorer
Medlar	0.0052	Procyanidin trimer C1	Phenol-Explorer
Medlar	0.0011	Procyanidin trimer EEC	Phenol-Explorer
Medlar	0	Prodelphinidin dimer B3	Phenol-Explorer
Melon	0	(-)-Epicatechin	Phenol-Explorer
Melon	0	(-)-Epicatechin 3-O-gallate	Phenol-Explorer
Melon	0	(-)-Epigallocatechin	Phenol-Explorer
Melon	0	(-)-Epigallocatechin 3-O-gallate	Phenol-Explorer
Melon	0	(+)-Catechin	Phenol-Explorer
Melon	0	(+)-Gallocatechin	Phenol-Explorer
Melon	0.044	Lariciresinol	Phenol-Explorer
Melon	0	Matairesinol	Phenol-Explorer
Melon	0.022	Pinoresinol	Phenol-Explorer
Melon	0.0009	Secoisolariciresinol	Phenol-Explorer
Milk chocolate	0.14582	(-)-Epicatechin	Phenol-Explorer
Milk chocolate	0	(-)-Epicatechin 3-O-gallate	Phenol-Explorer
Milk chocolate	0	(-)-Epigallocatechin	Phenol-Explorer
Milk chocolate	0	(-)-Epigallocatechin 3-O-gallate	Phenol-Explorer
Milk chocolate	0.04644	(+)-Catechin	Phenol-Explorer
Milk chocolate	0	(+)-Gallocatechin	Phenol-Explorer
Milk chocolate	0.262	02 mers	Phenol-Explorer
Milk chocolate	0.193	03 mers	Phenol-Explorer
Milk chocolate	0.5385	04-06 mers	Phenol-Explorer
Milk chocolate	0.31075	07-10 mers	Phenol-Explorer
Milk chocolate	0.8645	Polymers (>10 mers)	Phenol-Explorer
Mung bean	0	4-Hydroxybenzoic acid	Phenol-Explorer
Mung bean	0	Ferulic acid	Phenol-Explorer
Mung bean	0	Matairesinol	Phenol-Explorer
Mung bean	0.018	p-Coumaric acid	Phenol-Explorer
Mung bean	0.0018	Secoisolariciresinol	Phenol-Explorer
Mung bean	0	Syringic acid	Phenol-Explorer
Muskmelon	0	Apigenin	Phenol-Explorer
Muskmelon	0	Kaempferol	Phenol-Explorer
Muskmelon	0.0258	Luteolin	Phenol-Explorer
Muskmelon	0	Myricetin	Phenol-Explorer
Muskmelon	0	Quercetin	Phenol-Explorer
Nectarine	0.01489	(-)-Epicatechin	Phenol-Explorer
Nectarine	0	(-)-Epicatechin 3-O-gallate	Phenol-Explorer
Nectarine	0	(-)-Epigallocatechin	Phenol-Explorer
Nectarine	0	(-)-Epigallocatechin 3-O-gallate	Phenol-Explorer
Nectarine	0.04747	(+)-Catechin	Phenol-Explorer
Nectarine	0	(+)-Gallocatechin	Phenol-Explorer
Nectarine	0.04549	3-Caffeoylquinic acid	Phenol-Explorer
Nectarine	0.07134	5-Caffeoylquinic acid	Phenol-Explorer
Nectarine	0.00564	Cyanidin 3-O-glucoside	Phenol-Explorer
Nectarine	0	Cyanidin 3-O-rutinoside	Phenol-Explorer
Nectarine	0.041	Lariciresinol	Phenol-Explorer
Nectarine	0.00149	Malvidin 3,5-O-diglucoside	Phenol-Explorer
Nectarine	0	Matairesinol	Phenol-Explorer
Nectarine	0.131	Pinoresinol	Phenol-Explorer
Nectarine	0.11507	Procyanidin dimer B1	Phenol-Explorer
Nectarine	0.00575	Quercetin 3-O-galactoside	Phenol-Explorer
Nectarine	0.00052	Quercetin 3-O-glucoside	Phenol-Explorer
Nectarine	0.00051	Quercetin 3-O-rutinoside	Phenol-Explorer
Nectarine	0.00614	Secoisolariciresinol	Phenol-Explorer
Nutmeg	0	(+)-Catechin	Phenol-Explorer
Nutmeg	0	[6]-Gingerol	Phenol-Explorer
Nutmeg	0.0004	2-Hydroxybenzoic acid	Phenol-Explorer
Nutmeg	0	Acetyl eugenol	Phenol-Explorer
Nutmeg	0	Anethole	Phenol-Explorer
Nutmeg	0.163	Caffeic acid	Phenol-Explorer
Nutmeg	0	Carnosic acid	Phenol-Explorer
Nutmeg	0	Carnosol	Phenol-Explorer
Nutmeg	0	Carvacrol	Phenol-Explorer
Nutmeg	0	Epirosmanol	Phenol-Explorer
Nutmeg	0	Estragole	Phenol-Explorer
Nutmeg	0	Eugenol	Phenol-Explorer
Nutmeg	0	Gallic acid	Phenol-Explorer
Nutmeg	0	Kaempferol	Phenol-Explorer
Nutmeg	0.00078	p-Coumaric acid	Phenol-Explorer
Nutmeg	7e-05	Protocatechuic acid	Phenol-Explorer
Nutmeg	0	Quercetin	Phenol-Explorer
Nutmeg	0	Rosmadial	Phenol-Explorer
Nutmeg	0	Rosmarinic acid	Phenol-Explorer
Nutmeg	0.00084	Syringic acid	Phenol-Explorer
Nutmeg	0	Thymol	Phenol-Explorer
Oil, canola/rapeseed	0.14432	4-Vinylsyringol	Phenol-Explorer
Oil, canola/rapeseed	0	Apigenin	Phenol-Explorer
Oil, canola/rapeseed	0	Cinnamic acid	Phenol-Explorer
Oil, canola/rapeseed	0	Hydroxytyrosol	Phenol-Explorer
Oil, canola/rapeseed	0	Ligstroside	Phenol-Explorer
Oil, canola/rapeseed	0	Luteolin	Phenol-Explorer
Oil, canola/rapeseed	0	Matairesinol	Phenol-Explorer
Oil, canola/rapeseed	0	Oleuropein	Phenol-Explorer
Oil, canola/rapeseed	6.55e-05	p-Coumaric acid	Phenol-Explorer
Oil, canola/rapeseed	0.0004	Secoisolariciresinol	Phenol-Explorer
Oil, canola/rapeseed	0.00634	Sinapine	Phenol-Explorer
Oil, canola/rapeseed	0.0068	Syringic acid	Phenol-Explorer
Oil, canola/rapeseed	0	Tyrosol	Phenol-Explorer
Oil, canola/rapeseed	0	Vanillin	Phenol-Explorer
Oil, corn	1	24-Methylcholestanol ferulate	Phenol-Explorer
Oil, corn	0.5	24-Methylcholesterol ferulate	Phenol-Explorer
Oil, corn	0.05	24-Methylenecholestanol ferulate	Phenol-Explorer
Oil, corn	0.02	24-Methyllathosterol ferulate	Phenol-Explorer
Oil, corn	0	5-Heneicosenylresorcinol	Phenol-Explorer
Oil, corn	0	5-Heneicosylresorcinol	Phenol-Explorer
Oil, corn	0	5-Heptadecylresorcinol	Phenol-Explorer
Oil, corn	0	5-Nonadecenylresorcinol	Phenol-Explorer
Oil, corn	0	5-Nonadecylresorcinol	Phenol-Explorer
Oil, corn	0	5-Pentacosylresorcinol	Phenol-Explorer
Oil, corn	0	5-Tricosylresorcinol	Phenol-Explorer
Oil, corn	0.1	Schottenol ferulate	Phenol-Explorer
Oil, corn	0.3	Sitosterol ferulate	Phenol-Explorer
Oil, corn	3.6	Stigmastanol ferulate	Phenol-Explorer
Oil, olive	0.00619	1-Acetoxypinoresinol	Phenol-Explorer
Oil, olive	4e-05	2,4-Dihydroxybenzoic acid	Phenol-Explorer
Oil, olive	1e-05	2,6-Dihydroxybenzoic acid	Phenol-Explorer
Oil, olive	0.01417	3,4-DHPEA-AC	Phenol-Explorer
Oil, olive	0.05937	3,4-DHPEA-EA	Phenol-Explorer
Oil, olive	0.12894	3,4-DHPEA-EDA	Phenol-Explorer
Oil, olive	4e-05	3,4-Dihydroxyphenylacetic acid	Phenol-Explorer
Oil, olive	0.00265	3,4-Dihydroxyphenylglycol	Phenol-Explorer
Oil, olive	0.0002	4-Hydroxybenzoic acid	Phenol-Explorer
Oil, olive	0.00036	4-Hydroxyphenylacetic acid	Phenol-Explorer
Oil, olive	0.0002	5-Caffeoylquinic acid	Phenol-Explorer
Oil, olive	0.00432	Apigenin	Phenol-Explorer
Oil, olive	0	Apigenin 7-O-glucoside	Phenol-Explorer
Oil, olive	0.0002	Caffeic acid	Phenol-Explorer
Oil, olive	0.00017	Cinnamic acid	Phenol-Explorer
Oil, olive	0	Demethyloleuropein	Phenol-Explorer
Oil, olive	0.00019	Ferulic acid	Phenol-Explorer
Oil, olive	0	Gallic acid	Phenol-Explorer
Oil, olive	0.00014	Homovanillic acid	Phenol-Explorer
Oil, olive	1e-05	Homoveratric acid	Phenol-Explorer
Oil, olive	5e-05	Hydroxycaffeic acid	Phenol-Explorer
Oil, olive	0.00601	Hydroxytyrosol	Phenol-Explorer
Oil, olive	0	Hydroxytyrosol 4-O-glucoside	Phenol-Explorer
Oil, olive	4e-05	Lariciresinol	Phenol-Explorer
Oil, olive	0.0156	Ligstroside	Phenol-Explorer
Oil, olive	0.05313	Ligstroside-aglycone	Phenol-Explorer
Oil, olive	0.00202	Luteolin	Phenol-Explorer
Oil, olive	0	Luteolin 7-O-glucoside	Phenol-Explorer
Oil, olive	0.0001	m-Coumaric acid	Phenol-Explorer
Oil, olive	0	Matairesinol	Phenol-Explorer
Oil, olive	6e-05	Oleoside 11-methylester	Phenol-Explorer
Oil, olive	0	Oleoside dimethylester	Phenol-Explorer
Oil, olive	0.00083	Oleuropein	Phenol-Explorer
Oil, olive	0.0942	Oleuropein-aglycone	Phenol-Explorer
Oil, olive	0.00058	p-Coumaric acid	Phenol-Explorer
Oil, olive	0.00348	p-HPEA-AC	Phenol-Explorer
Oil, olive	0.04076	p-HPEA-EA	Phenol-Explorer
Oil, olive	0.0844	p-HPEA-EDA	Phenol-Explorer
Oil, olive	0.01101	Pinoresinol	Phenol-Explorer
Oil, olive	0.00147	Protocatechuic acid	Phenol-Explorer
Oil, olive	0	Quercetin 3-O-rutinoside	Phenol-Explorer
Oil, olive	0	Secoisolariciresinol	Phenol-Explorer
Oil, olive	0.00053	Syringic acid	Phenol-Explorer
Oil, olive	0.00093	Vanillic acid	Phenol-Explorer
Oil, olive	9e-05	Vanillin	Phenol-Explorer
Oil, olive	0	Verbascoside	Phenol-Explorer
Oil, sesame	0.00352	2-Methoxy-5-prop-1-enylphenol	Phenol-Explorer
Oil, sesame	0.01855	3-Methoxyacetophenone	Phenol-Explorer
Oil, sesame	1.926	Episesamin	Phenol-Explorer
Oil, sesame	0.51971	Episesaminol	Phenol-Explorer
Oil, sesame	0.01615	Guaiacol	Phenol-Explorer
Oil, sesame	5.32746	Sesamin	Phenol-Explorer
Oil, sesame	2.66174	Sesaminol	Phenol-Explorer
Oil, sesame	0.23235	Sesamol	Phenol-Explorer
Oil, sesame	2.6523	Sesamolin	Phenol-Explorer
Oil, sesame	0.49353	Sesamolinol	Phenol-Explorer
Oil, sunflower	0	Lariciresinol	Phenol-Explorer
Oil, sunflower	0	Matairesinol	Phenol-Explorer
Oil, sunflower	0	Pinoresinol	Phenol-Explorer
Oil, sunflower	0	Secoisolariciresinol	Phenol-Explorer
Onion	0.0006	Apigenin	Phenol-Explorer
Onion	0.01	Cyanidin 3-O-(6''-malonyl-3''-glucosyl-glucoside)	Phenol-Explorer
Onion	0.015	Cyanidin 3-O-(6''-malonyl-glucoside)	Phenol-Explorer
Onion	0.065	Delphinidin 3-O-glucosyl-glucoside	Phenol-Explorer
Onion	0	Eriodictyol	Phenol-Explorer
Onion	0	Galangin	Phenol-Explorer
Onion	0	Hesperetin	Phenol-Explorer
Onion	0.01803	Isorhamnetin	Phenol-Explorer
Onion	0.02962	Isorhamnetin 4'-O-glucoside	Phenol-Explorer
Onion	0.00361	Kaempferol	Phenol-Explorer
Onion	0.00031	Luteolin	Phenol-Explorer
Onion	0.00402	Myricetin	Phenol-Explorer
Onion	0	Naringenin	Phenol-Explorer
Onion	0.015	Protocatechuic acid	Phenol-Explorer
Onion	0.0579	Quercetin	Phenol-Explorer
Onion	0.00833	Quercetin 3-O-glucoside	Phenol-Explorer
Onion	0.00297	Quercetin 3-O-rutinoside	Phenol-Explorer
Onion	0.35592	Quercetin 3,4'-O-diglucoside	Phenol-Explorer
Onion	0.20867	Quercetin 4'-O-glucoside	Phenol-Explorer
Onion	0.009	Quercetin 7,4'-O-diglucoside	Phenol-Explorer
Onion	0	Rhamnetin	Phenol-Explorer
Onion	0	Tangeretin	Phenol-Explorer
Orange	0	(-)-Epicatechin	Phenol-Explorer
Orange	0	(-)-Epicatechin 3-O-gallate	Phenol-Explorer
Orange	0	(-)-Epigallocatechin	Phenol-Explorer
Orange	0	(-)-Epigallocatechin 3-O-gallate	Phenol-Explorer
Orange	0	(+)-Catechin	Phenol-Explorer
Orange	0	(+)-Gallocatechin	Phenol-Explorer
Orange	0	Apigenin	Phenol-Explorer
Orange	0	Eriodictyol	Phenol-Explorer
Orange	0	Galangin	Phenol-Explorer
Orange	0.336	Hesperetin	Phenol-Explorer
Orange	0	Isorhamnetin	Phenol-Explorer
Orange	0.001	Kaempferol	Phenol-Explorer
Orange	0.03527	Lariciresinol	Phenol-Explorer
Orange	0	Luteolin	Phenol-Explorer
Orange	0.0006	Matairesinol	Phenol-Explorer
Orange	0	Myricetin	Phenol-Explorer
Orange	0.11225	Naringenin	Phenol-Explorer
Orange	0.01801	Pinoresinol	Phenol-Explorer
Orange	0	Quercetin	Phenol-Explorer
Orange	0	Rhamnetin	Phenol-Explorer
Orange	0.00161	Secoisolariciresinol	Phenol-Explorer
Orange	0	Tangeretin	Phenol-Explorer
Oregano, dried	0.287	5-Caffeoylquinic acid	Phenol-Explorer
Oregano, dried	0.96083	6-Hydroxyluteolin	Phenol-Explorer
Oregano, dried	0.47667	6-Hydroxyluteolin 7-O-rhamnoside	Phenol-Explorer
Oregano, dried	0.28333	Apigenin 7-O-glucoside	Phenol-Explorer
Oregano, dried	0.107	Caffeic acid	Phenol-Explorer
Oregano, dried	0.68433	Cirsimaritin	Phenol-Explorer
Oregano, dried	1.28333	Dihydroquercetin	Phenol-Explorer
Oregano, dried	0.85333	Eriodictyol	Phenol-Explorer
Oregano, dried	0.052	Ferulic acid	Phenol-Explorer
Oregano, dried	1.88	Galangin	Phenol-Explorer
Oregano, dried	0.0515	Gallic acid	Phenol-Explorer
Oregano, dried	1.0559	Hispidulin	Phenol-Explorer
Oregano, dried	0.56333	Luteolin	Phenol-Explorer
Oregano, dried	2.97667	Luteolin 7-O-glucoside	Phenol-Explorer
Oregano, dried	1e-05	Matairesinol	Phenol-Explorer
Oregano, dried	0.4207	Methylgalangin	Phenol-Explorer
Oregano, dried	3.72	Naringenin	Phenol-Explorer
Oregano, dried	0.0575	p-Coumaric acid	Phenol-Explorer
Oregano, dried	1.36	Phloridzin	Phenol-Explorer
Oregano, dried	4.99333	Pinocembrin	Phenol-Explorer
Oregano, dried	0.42	Quercetin	Phenol-Explorer
Oregano, dried	5.99	Rosmarinic acid	Phenol-Explorer
Oregano, dried	0.93	Sakuranetin	Phenol-Explorer
Oregano, dried	0.33667	Scutellarein	Phenol-Explorer
Oregano, dried	0.0004	Secoisolariciresinol	Phenol-Explorer
Oregano, dried	0.0375	Syringic acid	Phenol-Explorer
Oregano, dried	0.06	Vanillic acid	Phenol-Explorer
Oregano, fresh	0.03	Apigenin	Phenol-Explorer
Oregano, fresh	0	Hesperetin	Phenol-Explorer
Oregano, fresh	0	Isorhamnetin	Phenol-Explorer
Oregano, fresh	0	Kaempferol	Phenol-Explorer
Oregano, fresh	0.015	Luteolin	Phenol-Explorer
Oregano, fresh	0	Quercetin	Phenol-Explorer
Other beans	0.0014	(-)-Epicatechin	Phenol-Explorer
Other beans	0	(-)-Epicatechin 3-O-gallate	Phenol-Explorer
Other beans	0.0005	(-)-Epigallocatechin	Phenol-Explorer
Other beans	0	(-)-Epigallocatechin 3-O-gallate	Phenol-Explorer
Other beans	0.0507	(+)-Catechin	Phenol-Explorer
Other beans	0	(+)-Gallocatechin	Phenol-Explorer
Other beans	0.25933	02 mers	Phenol-Explorer
Other beans	0.25167	03 mers	Phenol-Explorer
Other beans	1.07867	04-06 mers	Phenol-Explorer
Other beans	1.05533	07-10 mers	Phenol-Explorer
Other beans	0.00077	5-Caffeoylquinic acid	Phenol-Explorer
Other beans	0	Caffeic acid	Phenol-Explorer
Other beans	0	Daidzein	Phenol-Explorer
Other beans	0	Delphinidin 3-O-feruloyl-glucoside	Phenol-Explorer
Other beans	0	Delphinidin 3-O-glucoside	Phenol-Explorer
Other beans	0	Delphinidin 3,5-O-diglucoside	Phenol-Explorer
Other beans	0.06573	Ferulic acid	Phenol-Explorer
Other beans	0.002	Genistein	Phenol-Explorer
Other beans	0.00609	Kaempferol	Phenol-Explorer
Other beans	0.164	Kaempferol 3-O-acetyl-glucoside	Phenol-Explorer
Other beans	0.39875	Kaempferol 3-O-glucoside	Phenol-Explorer
Other beans	0.115	Kaempferol 3-O-xylosyl-glucoside	Phenol-Explorer
Other beans	0	Malvidin 3-O-glucoside	Phenol-Explorer
Other beans	0	Matairesinol	Phenol-Explorer
Other beans	0.03807	p-Coumaric acid	Phenol-Explorer
Other beans	0	Petunidin 3-O-glucoside	Phenol-Explorer
Other beans	0	Petunidin 3-O-rhamnoside	Phenol-Explorer
Other beans	0	Petunidin 3,5-O-diglucoside	Phenol-Explorer
Other beans	3.253	Polymers (>10 mers)	Phenol-Explorer
Other beans	0.0122	Procyanidin dimer B1	Phenol-Explorer
Other beans	0.0012	Procyanidin dimer B2	Phenol-Explorer
Other beans	0.0082	Procyanidin dimer B3	Phenol-Explorer
Other beans	0	Procyanidin dimer B4	Phenol-Explorer
Other beans	0	Procyanidin dimer B5	Phenol-Explorer
Other beans	0	Procyanidin dimer B7	Phenol-Explorer
Other beans	0	Procyanidin trimer C1	Phenol-Explorer
Other beans	0	Procyanidin trimer EEC	Phenol-Explorer
Other beans	0	Prodelphinidin dimer B3	Phenol-Explorer
Other beans	0.00682	Quercetin	Phenol-Explorer
Other beans	0	Quercetin 3-O-glucoside	Phenol-Explorer
Other beans	0.0008	Secoisolariciresinol	Phenol-Explorer
Other beans	0.02611	Sinapic acid	Phenol-Explorer
Papaya	2e-05	Matairesinol	Phenol-Explorer
Papaya	0	Secoisolariciresinol	Phenol-Explorer
Parsley, dried	0.013	4-Hydroxybenzoic acid	Phenol-Explorer
Parsley, dried	0.3074	Apigenin	Phenol-Explorer
Parsley, dried	0.09495	Bergapten	Phenol-Explorer
Parsley, dried	0	Caffeic acid	Phenol-Explorer
Parsley, dried	0	Eriodictyol	Phenol-Explorer
Parsley, dried	0	Ferulic acid	Phenol-Explorer
Parsley, dried	0	Galangin	Phenol-Explorer
Parsley, dried	0.007	Gallic acid	Phenol-Explorer
Parsley, dried	0.016	Gentisic acid	Phenol-Explorer
Parsley, dried	0	Hesperetin	Phenol-Explorer
Parsley, dried	0.06082	Isopimpinellin	Phenol-Explorer
Parsley, dried	0.0003	Isorhamnetin	Phenol-Explorer
Parsley, dried	0	Kaempferol	Phenol-Explorer
Parsley, dried	0.0106	Luteolin	Phenol-Explorer
Parsley, dried	0	Myricetin	Phenol-Explorer
Parsley, dried	0	Naringenin	Phenol-Explorer
Parsley, dried	0.004	p-Coumaric acid	Phenol-Explorer
Parsley, dried	0.0626	Psoralen	Phenol-Explorer
Parsley, dried	0.0065	Quercetin	Phenol-Explorer
Parsley, dried	0	Rhamnetin	Phenol-Explorer
Parsley, dried	0	Syringic acid	Phenol-Explorer
Parsley, dried	0	Tangeretin	Phenol-Explorer
Parsley, dried	0.006	Vanillic acid	Phenol-Explorer
Parsley, dried	0.03487	Xanthotoxin	Phenol-Explorer
Parsley, fresh	3.02	Apigenin	Phenol-Explorer
Parsley, fresh	0.0639	Bergapten	Phenol-Explorer
Parsley, fresh	0	Hesperetin	Phenol-Explorer
Parsley, fresh	0.0275	Isopimpinellin	Phenol-Explorer
Parsley, fresh	0	Isorhamnetin	Phenol-Explorer
Parsley, fresh	0.0044	Kaempferol	Phenol-Explorer
Parsley, fresh	0.0124	Luteolin	Phenol-Explorer
Parsley, fresh	0	Matairesinol	Phenol-Explorer
Parsley, fresh	0.02693	Myricetin	Phenol-Explorer
Parsley, fresh	0	Naringenin	Phenol-Explorer
Parsley, fresh	0.0327	Psoralen	Phenol-Explorer
Parsley, fresh	0.002	Quercetin	Phenol-Explorer
Parsley, fresh	0.0013	Secoisolariciresinol	Phenol-Explorer
Parsley, fresh	0.0154	Xanthotoxin	Phenol-Explorer
Parsnip	0	Apigenin	Phenol-Explorer
Parsnip	0	Kaempferol	Phenol-Explorer
Parsnip	0	Luteolin	Phenol-Explorer
Parsnip	0.00017	Matairesinol	Phenol-Explorer
Parsnip	0	Myricetin	Phenol-Explorer
Parsnip	0.0098	Quercetin	Phenol-Explorer
Parsnip	0.0003	Secoisolariciresinol	Phenol-Explorer
Passion fruit	0	Matairesinol	Phenol-Explorer
Passion fruit	0.0002	Secoisolariciresinol	Phenol-Explorer
Pasta, RG	0.018	5-Heneicosylresorcinol	Phenol-Explorer
Pasta, RG	0.011	5-Heptadecylresorcinol	Phenol-Explorer
Pasta, RG	0	5-Nonadecenylresorcinol	Phenol-Explorer
Pasta, RG	0.0093	5-Nonadecylresorcinol	Phenol-Explorer
Pasta, RG	0	5-Pentacosylresorcinol	Phenol-Explorer
Pasta, RG	0.01	5-Tricosylresorcinol	Phenol-Explorer
Pasta, RG	2e-05	Matairesinol	Phenol-Explorer
Pasta, RG	2e-05	Secoisolariciresinol	Phenol-Explorer
Pasta, WG	0.11945	5-Heneicosylresorcinol	Phenol-Explorer
Pasta, WG	0.00247	5-Heptadecylresorcinol	Phenol-Explorer
Pasta, WG	0.03833	5-Nonadecylresorcinol	Phenol-Explorer
Pasta, WG	0.01462	5-Pentacosylresorcinol	Phenol-Explorer
Pasta, WG	0.04373	5-Tricosylresorcinol	Phenol-Explorer
Pasta, WG	2e-05	Matairesinol	Phenol-Explorer
Pasta, WG	5e-05	Secoisolariciresinol	Phenol-Explorer
Pea	5e-05	(-)-Epicatechin	Phenol-Explorer
Pea	0	(-)-Epicatechin 3-O-gallate	Phenol-Explorer
Pea	0	(-)-Epigallocatechin	Phenol-Explorer
Pea	0	(-)-Epigallocatechin 3-O-gallate	Phenol-Explorer
Pea	5e-05	(+)-Catechin	Phenol-Explorer
Pea	0	(+)-Gallocatechin	Phenol-Explorer
Pea	0	Apigenin	Phenol-Explorer
Pea	0	Kaempferol	Phenol-Explorer
Pea	0	Luteolin	Phenol-Explorer
Pea	0	Matairesinol	Phenol-Explorer
Pea	0	Myricetin	Phenol-Explorer
Pea	0	Procyanidin dimer B1	Phenol-Explorer
Pea	0	Procyanidin dimer B2	Phenol-Explorer
Pea	0	Procyanidin dimer B3	Phenol-Explorer
Pea	0	Procyanidin dimer B4	Phenol-Explorer
Pea	0	Procyanidin dimer B5	Phenol-Explorer
Pea	0	Procyanidin dimer B7	Phenol-Explorer
Pea	0	Procyanidin trimer C1	Phenol-Explorer
Pea	0	Procyanidin trimer EEC	Phenol-Explorer
Pea	0	Prodelphinidin dimer B3	Phenol-Explorer
Pea	0	Quercetin	Phenol-Explorer
Pea	1e-05	Secoisolariciresinol	Phenol-Explorer
Peach	0.03984	(-)-Epicatechin	Phenol-Explorer
Peach	5e-05	(-)-Epicatechin 3-O-gallate	Phenol-Explorer
Peach	0	(-)-Epigallocatechin	Phenol-Explorer
Peach	0	(-)-Epigallocatechin 3-O-gallate	Phenol-Explorer
Peach	0.03902	(+)-Catechin	Phenol-Explorer
Peach	0	(+)-Gallocatechin	Phenol-Explorer
Peach	0.0644	3-Caffeoylquinic acid	Phenol-Explorer
Peach	0.002	3-Feruloylquinic acid	Phenol-Explorer
Peach	0.0035	3-p-Coumaroylquinic acid	Phenol-Explorer
Peach	0	3-Sinapoylquinic acid	Phenol-Explorer
Peach	0	4-Caffeoylquinic acid	Phenol-Explorer
Peach	0	4-Feruloylquinic acid	Phenol-Explorer
Peach	0	4-p-Coumaroylquinic acid	Phenol-Explorer
Peach	0	4-Sinapoylquinic acid	Phenol-Explorer
Peach	0.10398	5-Caffeoylquinic acid	Phenol-Explorer
Peach	0	5-Feruloylquinic acid	Phenol-Explorer
Peach	0	5-p-Coumaroylquinic acid	Phenol-Explorer
Peach	0	5-Sinapoylquinic acid	Phenol-Explorer
Peach	0	Apigenin	Phenol-Explorer
Peach	0.00314	Caffeic acid	Phenol-Explorer
Peach	0.00276	Cyanidin 3-O-glucoside	Phenol-Explorer
Peach	0	Cyanidin 3-O-rutinoside	Phenol-Explorer
Peach	0	Ferulic acid	Phenol-Explorer
Peach	0	Kaempferol	Phenol-Explorer
Peach	0.06002	Lariciresinol	Phenol-Explorer
Peach	0	Luteolin	Phenol-Explorer
Peach	0	Matairesinol	Phenol-Explorer
Peach	0	Myricetin	Phenol-Explorer
Peach	0	p-Coumaric acid	Phenol-Explorer
Peach	0.13957	Pinoresinol	Phenol-Explorer
Peach	0.25773	Procyanidin dimer B1	Phenol-Explorer
Peach	0.0232	Procyanidin dimer B2	Phenol-Explorer
Peach	0.02436	Procyanidin dimer B3	Phenol-Explorer
Peach	0.0013	Procyanidin dimer B4	Phenol-Explorer
Peach	0.0004	Procyanidin dimer B5	Phenol-Explorer
Peach	0.013	Procyanidin dimer B7	Phenol-Explorer
Peach	0.0253	Procyanidin trimer C1	Phenol-Explorer
Peach	0.0034	Procyanidin trimer EEC	Phenol-Explorer
Peach	0	Prodelphinidin dimer B3	Phenol-Explorer
Peach	0	Quercetin	Phenol-Explorer
Peach	0.00705	Quercetin 3-O-galactoside	Phenol-Explorer
Peach	0	Quercetin 3-O-glucoside	Phenol-Explorer
Peach	0	Quercetin 3-O-rutinoside	Phenol-Explorer
Peach	0.00834	Secoisolariciresinol	Phenol-Explorer
Peach	0	Sinapic acid	Phenol-Explorer
Peanut	0	(-)-Epicatechin	Phenol-Explorer
Peanut	0	(-)-Epicatechin 3-O-gallate	Phenol-Explorer
Peanut	0	(-)-Epigallocatechin	Phenol-Explorer
Peanut	0	(-)-Epigallocatechin 3-O-gallate	Phenol-Explorer
Peanut	0	(+)-Catechin	Phenol-Explorer
Peanut	0	(+)-Catechin 3-O-gallate	Phenol-Explorer
Peanut	0	(+)-Gallocatechin	Phenol-Explorer
Peanut	0	(+)-Gallocatechin 3-O-gallate	Phenol-Explorer
Peanut	0.041	02 mers	Phenol-Explorer
Peanut	0.037	03 mers	Phenol-Explorer
Peanut	0.028	04-06 mers	Phenol-Explorer
Peanut	0	07-10 mers	Phenol-Explorer
Peanut	0	Apigenin	Phenol-Explorer
Peanut	0.0006	Biochanin A	Phenol-Explorer
Peanut	0.0048	Daidzein	Phenol-Explorer
Peanut	0.0003	Genistein	Phenol-Explorer
Peanut	0	Kaempferol	Phenol-Explorer
Peanut	0.0205	Lariciresinol	Phenol-Explorer
Peanut	0	Luteolin	Phenol-Explorer
Peanut	4e-05	Matairesinol	Phenol-Explorer
Peanut	0	Myricetin	Phenol-Explorer
Peanut	0.04498	p-Coumaric acid	Phenol-Explorer
Peanut	0	Pinoresinol	Phenol-Explorer
Peanut	0	Polymers (>10 mers)	Phenol-Explorer
Peanut	0	Quercetin	Phenol-Explorer
Peanut	0.00045	Resveratrol	Phenol-Explorer
Peanut	0.00958	Secoisolariciresinol	Phenol-Explorer
Peanut butter	0.03	02 mers	Phenol-Explorer
Peanut butter	0.081	03 mers	Phenol-Explorer
Peanut butter	0	04-06 mers	Phenol-Explorer
Peanut butter	0	07-10 mers	Phenol-Explorer
Peanut butter	9e-05	Lariciresinol	Phenol-Explorer
Peanut butter	8e-05	Matairesinol	Phenol-Explorer
Peanut butter	0	Pinoresinol	Phenol-Explorer
Peanut butter	0	Polymers (>10 mers)	Phenol-Explorer
Peanut butter	0.00038	Resveratrol	Phenol-Explorer
Peanut butter	0.00011	Resveratrol 3-O-glucoside	Phenol-Explorer
Peanut butter	0.0005	Secoisolariciresinol	Phenol-Explorer
Pear	0.02601	(-)-Epicatechin	Phenol-Explorer
Pear	0	(-)-Epicatechin 3-O-gallate	Phenol-Explorer
Pear	0	(-)-Epigallocatechin	Phenol-Explorer
Pear	0	(-)-Epigallocatechin 3-O-gallate	Phenol-Explorer
Pear	0.00644	(+)-Catechin	Phenol-Explorer
Pear	0	(+)-Gallocatechin	Phenol-Explorer
Pear	0	3-Caffeoylquinic acid	Phenol-Explorer
Pear	0	3-Feruloylquinic acid	Phenol-Explorer
Pear	0	3-p-Coumaroylquinic acid	Phenol-Explorer
Pear	0	3-Sinapoylquinic acid	Phenol-Explorer
Pear	0	4-Caffeoylquinic acid	Phenol-Explorer
Pear	0	4-Feruloylquinic acid	Phenol-Explorer
Pear	0	4-Hydroxybenzoic acid	Phenol-Explorer
Pear	0	4-p-Coumaroylquinic acid	Phenol-Explorer
Pear	0	4-Sinapoylquinic acid	Phenol-Explorer
Pear	0.07223	5-Caffeoylquinic acid	Phenol-Explorer
Pear	0	5-Feruloylquinic acid	Phenol-Explorer
Pear	0	5-p-Coumaroylquinic acid	Phenol-Explorer
Pear	0	5-Sinapoylquinic acid	Phenol-Explorer
Pear	0	Apigenin	Phenol-Explorer
Pear	0.00722	Arbutin	Phenol-Explorer
Pear	0.00072	Caffeic acid	Phenol-Explorer
Pear	0	Cinnamic acid	Phenol-Explorer
Pear	0	Ferulic acid	Phenol-Explorer
Pear	0	Gallic acid	Phenol-Explorer
Pear	0.0054	Gentisic acid	Phenol-Explorer
Pear	0.00453	Isorhamnetin 3-O-glucoside	Phenol-Explorer
Pear	0	Kaempferol	Phenol-Explorer
Pear	0.155	Lariciresinol	Phenol-Explorer
Pear	0	Luteolin	Phenol-Explorer
Pear	0	Matairesinol	Phenol-Explorer
Pear	0	Myricetin	Phenol-Explorer
Pear	0.00092	p-Coumaric acid	Phenol-Explorer
Pear	0	p-Coumaroyl glucose	Phenol-Explorer
Pear	0	Phloretin	Phenol-Explorer
Pear	0	Phloretin 2'-O-xylosyl-glucoside	Phenol-Explorer
Pear	0	Phloridzin	Phenol-Explorer
Pear	0.034	Pinoresinol	Phenol-Explorer
Pear	5e-05	Procyanidin dimer B1	Phenol-Explorer
Pear	0.0033	Procyanidin dimer B2	Phenol-Explorer
Pear	5e-05	Procyanidin dimer B3	Phenol-Explorer
Pear	0	Procyanidin dimer B4	Phenol-Explorer
Pear	5e-05	Procyanidin dimer B5	Phenol-Explorer
Pear	0.00045	Procyanidin dimer B7	Phenol-Explorer
Pear	0.0024	Procyanidin trimer C1	Phenol-Explorer
Pear	0.00015	Procyanidin trimer EEC	Phenol-Explorer
Pear	0	Prodelphinidin dimer B3	Phenol-Explorer
Pear	0	Protocatechuic acid	Phenol-Explorer
Pear	0.00223	Quercetin	Phenol-Explorer
Pear	0	Quercetin 3-O-arabinoside	Phenol-Explorer
Pear	0.0007	Quercetin 3-O-galactoside	Phenol-Explorer
Pear	0.00207	Quercetin 3-O-glucoside	Phenol-Explorer
Pear	0	Quercetin 3-O-rhamnoside	Phenol-Explorer
Pear	0.00022	Quercetin 3-O-rutinoside	Phenol-Explorer
Pear	0	Quercetin 3-O-xyloside	Phenol-Explorer
Pear	0.00034	Secoisolariciresinol	Phenol-Explorer
Pear	0	Sinapic acid	Phenol-Explorer
Pear	0	Syringic acid	Phenol-Explorer
Pecan	0.008	(-)-Epicatechin	Phenol-Explorer
Pecan	0	(-)-Epicatechin 3-O-gallate	Phenol-Explorer
Pecan	0.056	(-)-Epigallocatechin	Phenol-Explorer
Pecan	0.023	(-)-Epigallocatechin 3-O-gallate	Phenol-Explorer
Pecan	0.072	(+)-Catechin	Phenol-Explorer
Pecan	0	(+)-Catechin 3-O-gallate	Phenol-Explorer
Pecan	0	(+)-Gallocatechin	Phenol-Explorer
Pecan	0.008	(+)-Gallocatechin 3-O-gallate	Phenol-Explorer
Pecan	0.421	02 mers	Phenol-Explorer
Pecan	0.26	03 mers	Phenol-Explorer
Pecan	1.014	04-06 mers	Phenol-Explorer
Pecan	0.842	07-10 mers	Phenol-Explorer
Pecan	0	Apigenin	Phenol-Explorer
Pecan	0	Kaempferol	Phenol-Explorer
Pecan	8e-05	Lariciresinol	Phenol-Explorer
Pecan	0	Luteolin	Phenol-Explorer
Pecan	3e-05	Matairesinol	Phenol-Explorer
Pecan	0	Myricetin	Phenol-Explorer
Pecan	1e-05	Pinoresinol	Phenol-Explorer
Pecan	2.23	Polymers (>10 mers)	Phenol-Explorer
Pecan	0	Quercetin	Phenol-Explorer
Pecan	0.0001	Secoisolariciresinol	Phenol-Explorer
Pepper spice	0	(+)-Catechin	Phenol-Explorer
Pepper spice	0	[6]-Gingerol	Phenol-Explorer
Pepper spice	0	Acetyl eugenol	Phenol-Explorer
Pepper spice	0	Anethole	Phenol-Explorer
Pepper spice	0	Caffeic acid	Phenol-Explorer
Pepper spice	0	Carnosic acid	Phenol-Explorer
Pepper spice	0	Carnosol	Phenol-Explorer
Pepper spice	0	Carvacrol	Phenol-Explorer
Pepper spice	0	Epirosmanol	Phenol-Explorer
Pepper spice	0	Estragole	Phenol-Explorer
Pepper spice	0	Eugenol	Phenol-Explorer
Pepper spice	0	Gallic acid	Phenol-Explorer
Pepper spice	0	Kaempferol	Phenol-Explorer
Pepper spice	0	p-Coumaric acid	Phenol-Explorer
Pepper spice	0	Protocatechuic acid	Phenol-Explorer
Pepper spice	0	Quercetin	Phenol-Explorer
Pepper spice	0	Rosmadial	Phenol-Explorer
Pepper spice	0	Rosmarinic acid	Phenol-Explorer
Pepper spice	0	Thymol	Phenol-Explorer
Peppermint, dried	0.328825	5,6-Dihydroxy-7,8,3',4'-tetramethoxyflavone	Phenol-Explorer
Peppermint, dried	0.955	Diosmin	Phenol-Explorer
Peppermint, dried	80.5158	Eriocitrin	Phenol-Explorer
Peppermint, dried	0.80251	Eriodictyol 7-O-glucoside	Phenol-Explorer
Peppermint, dried	0.18722	Gardenin B	Phenol-Explorer
Peppermint, dried	4.8065	Hesperidin	Phenol-Explorer
Peppermint, dried	1.25046	Isorhoifolin	Phenol-Explorer
Peppermint, dried	0.10902	Luteolin 7-O-glucoside	Phenol-Explorer
Peppermint, dried	11.7035	Luteolin 7-O-rutinoside	Phenol-Explorer
Peppermint, dried	1.275	Narirutin	Phenol-Explorer
Peppermint, dried	17.3428	Rosmarinic acid	Phenol-Explorer
Persimmon	0	(-)-Epicatechin	Phenol-Explorer
Persimmon	0	(-)-Epicatechin 3-O-gallate	Phenol-Explorer
Persimmon	0	(-)-Epigallocatechin	Phenol-Explorer
Persimmon	0	(-)-Epigallocatechin 3-O-gallate	Phenol-Explorer
Persimmon	0.0063	(+)-Catechin	Phenol-Explorer
Persimmon	0.0017	(+)-Gallocatechin	Phenol-Explorer
Persimmon	0	Matairesinol	Phenol-Explorer
Persimmon	0.0013	Procyanidin dimer B1	Phenol-Explorer
Persimmon	0	Procyanidin dimer B2	Phenol-Explorer
Persimmon	0.0001	Procyanidin dimer B3	Phenol-Explorer
Persimmon	0	Procyanidin dimer B4	Phenol-Explorer
Persimmon	0	Procyanidin dimer B5	Phenol-Explorer
Persimmon	0	Procyanidin dimer B7	Phenol-Explorer
Persimmon	0	Procyanidin trimer C1	Phenol-Explorer
Persimmon	0.0004	Procyanidin trimer EEC	Phenol-Explorer
Persimmon	0.003	Prodelphinidin dimer B3	Phenol-Explorer
Persimmon	4e-05	Secoisolariciresinol	Phenol-Explorer
Pigeon pea	0	4-Hydroxybenzoic acid	Phenol-Explorer
Pigeon pea	0	Ferulic acid	Phenol-Explorer
Pigeon pea	0	p-Coumaric acid	Phenol-Explorer
Pigeon pea	0.018	Syringic acid	Phenol-Explorer
Pine nut	0	(-)-Epicatechin	Phenol-Explorer
Pine nut	0	(-)-Epicatechin 3-O-gallate	Phenol-Explorer
Pine nut	0	(-)-Epigallocatechin	Phenol-Explorer
Pine nut	0	(-)-Epigallocatechin 3-O-gallate	Phenol-Explorer
Pine nut	0	(+)-Catechin	Phenol-Explorer
Pine nut	0	(+)-Catechin 3-O-gallate	Phenol-Explorer
Pine nut	0	(+)-Gallocatechin	Phenol-Explorer
Pine nut	0	(+)-Gallocatechin 3-O-gallate	Phenol-Explorer
Pine nut	0	Apigenin	Phenol-Explorer
Pine nut	0	Kaempferol	Phenol-Explorer
Pine nut	0	Luteolin	Phenol-Explorer
Pine nut	0.0002	Matairesinol	Phenol-Explorer
Pine nut	0	Myricetin	Phenol-Explorer
Pine nut	0	Quercetin	Phenol-Explorer
Pine nut	0.0004	Secoisolariciresinol	Phenol-Explorer
Pineapple	0	(-)-Epicatechin	Phenol-Explorer
Pineapple	0	(-)-Epicatechin 3-O-gallate	Phenol-Explorer
Pineapple	0	(-)-Epigallocatechin	Phenol-Explorer
Pineapple	0	(-)-Epigallocatechin 3-O-gallate	Phenol-Explorer
Pineapple	0	(+)-Catechin	Phenol-Explorer
Pineapple	0	(+)-Catechin 3-O-gallate	Phenol-Explorer
Pineapple	0	(+)-Gallocatechin	Phenol-Explorer
Pineapple	0	(+)-Gallocatechin 3-O-gallate	Phenol-Explorer
Pineapple	0	Apigenin	Phenol-Explorer
Pineapple	0	Kaempferol	Phenol-Explorer
Pineapple	0.0024	Lariciresinol	Phenol-Explorer
Pineapple	0	Luteolin	Phenol-Explorer
Pineapple	0.00173	Matairesinol	Phenol-Explorer
Pineapple	3e-05	Medioresinol	Phenol-Explorer
Pineapple	0	Myricetin	Phenol-Explorer
Pineapple	0.00376	Pinoresinol	Phenol-Explorer
Pineapple	0	Procyanidin dimer B1	Phenol-Explorer
Pineapple	0	Procyanidin dimer B2	Phenol-Explorer
Pineapple	0	Procyanidin dimer B3	Phenol-Explorer
Pineapple	0	Procyanidin dimer B4	Phenol-Explorer
Pineapple	0	Procyanidin dimer B5	Phenol-Explorer
Pineapple	0	Procyanidin dimer B7	Phenol-Explorer
Pineapple	0	Procyanidin trimer C1	Phenol-Explorer
Pineapple	0	Procyanidin trimer EEC	Phenol-Explorer
Pineapple	0	Prodelphinidin dimer B3	Phenol-Explorer
Pineapple	0	Quercetin	Phenol-Explorer
Pineapple	0.00235	Secoisolariciresinol	Phenol-Explorer
Pineapple	0.0008	Syringaresinol	Phenol-Explorer
Pistachio	0.008	(-)-Epicatechin	Phenol-Explorer
Pistachio	0	(-)-Epicatechin 3-O-gallate	Phenol-Explorer
Pistachio	0.021	(-)-Epigallocatechin	Phenol-Explorer
Pistachio	0	(-)-Epigallocatechin 3-O-gallate	Phenol-Explorer
Pistachio	0.035	(+)-Catechin	Phenol-Explorer
Pistachio	0	(+)-Catechin 3-O-gallate	Phenol-Explorer
Pistachio	0	(+)-Gallocatechin	Phenol-Explorer
Pistachio	0.005	(+)-Gallocatechin 3-O-gallate	Phenol-Explorer
Pistachio	0.133	02 mers	Phenol-Explorer
Pistachio	0.105	03 mers	Phenol-Explorer
Pistachio	0.422	04-06 mers	Phenol-Explorer
Pistachio	0.379	07-10 mers	Phenol-Explorer
Pistachio	2e-05	Apigenin	Phenol-Explorer
Pistachio	0	Cyanidin 3-O-galactoside	Phenol-Explorer
Pistachio	0	Cyanidin 3-O-glucoside	Phenol-Explorer
Pistachio	0.0011	Eriodictyol	Phenol-Explorer
Pistachio	0	Kaempferol	Phenol-Explorer
Pistachio	0.0012	Lariciresinol	Phenol-Explorer
Pistachio	0.0005	Luteolin	Phenol-Explorer
Pistachio	0	Matairesinol	Phenol-Explorer
Pistachio	0	Myricetin	Phenol-Explorer
Pistachio	0.0001	Naringenin	Phenol-Explorer
Pistachio	0.0003	Pinoresinol	Phenol-Explorer
Pistachio	1.225	Polymers (>10 mers)	Phenol-Explorer
Pistachio	0.00677	Quercetin	Phenol-Explorer
Pistachio	0.0005	Quercetin 3-O-rutinoside	Phenol-Explorer
Pistachio	0.00113	Resveratrol	Phenol-Explorer
Pistachio	0.0004	Secoisolariciresinol	Phenol-Explorer
Plum	0.02219	(-)-Epicatechin	Phenol-Explorer
Plum	0	(-)-Epicatechin 3-O-gallate	Phenol-Explorer
Plum	0	(-)-Epigallocatechin	Phenol-Explorer
Plum	0	(-)-Epigallocatechin 3-O-gallate	Phenol-Explorer
Plum	0.04603	(+)-Catechin	Phenol-Explorer
Plum	0	(+)-Gallocatechin	Phenol-Explorer
Plum	0.23633	02 mers	Phenol-Explorer
Plum	0.20533	03 mers	Phenol-Explorer
Plum	0.57533	04-06 mers	Phenol-Explorer
Plum	0.36633	07-10 mers	Phenol-Explorer
Plum	0.75882	3-Caffeoylquinic acid	Phenol-Explorer
Plum	0.0185	3-Feruloylquinic acid	Phenol-Explorer
Plum	0.01488	3-p-Coumaroylquinic acid	Phenol-Explorer
Plum	0	3-Sinapoylquinic acid	Phenol-Explorer
Plum	0.014	4-Caffeoylquinic acid	Phenol-Explorer
Plum	0	4-Feruloylquinic acid	Phenol-Explorer
Plum	0	4-p-Coumaroylquinic acid	Phenol-Explorer
Plum	0	4-Sinapoylquinic acid	Phenol-Explorer
Plum	0.08404	5-Caffeoylquinic acid	Phenol-Explorer
Plum	0.0005	5-Feruloylquinic acid	Phenol-Explorer
Plum	0	5-p-Coumaroylquinic acid	Phenol-Explorer
Plum	0	5-Sinapoylquinic acid	Phenol-Explorer
Plum	0	Apigenin	Phenol-Explorer
Plum	0.03266	Caffeic acid	Phenol-Explorer
Plum	0	Cyanidin	Phenol-Explorer
Plum	0.08626	Cyanidin 3-O-glucoside	Phenol-Explorer
Plum	0.33849	Cyanidin 3-O-rutinoside	Phenol-Explorer
Plum	0.00462	Ferulic acid	Phenol-Explorer
Plum	0	Hesperetin	Phenol-Explorer
Plum	0.00063	Kaempferol	Phenol-Explorer
Plum	0.004	Lariciresinol	Phenol-Explorer
Plum	0	Luteolin	Phenol-Explorer
Plum	0	Matairesinol	Phenol-Explorer
Plum	0.00063	Myricetin	Phenol-Explorer
Plum	0	Naringenin	Phenol-Explorer
Plum	0.00455	p-Coumaric acid	Phenol-Explorer
Plum	0	Peonidin	Phenol-Explorer
Plum	0.00458	Peonidin 3-O-glucoside	Phenol-Explorer
Plum	0.0485	Peonidin 3-O-rutinoside	Phenol-Explorer
Plum	0.074	Pinoresinol	Phenol-Explorer
Plum	0.89067	Polymers (>10 mers)	Phenol-Explorer
Plum	0.0884	Procyanidin dimer B1	Phenol-Explorer
Plum	0.052	Procyanidin dimer B2	Phenol-Explorer
Plum	0.01	Procyanidin dimer B3	Phenol-Explorer
Plum	0.0102	Procyanidin dimer B4	Phenol-Explorer
Plum	0.0159	Procyanidin dimer B5	Phenol-Explorer
Plum	0.0469	Procyanidin dimer B7	Phenol-Explorer
Plum	0.1001	Procyanidin trimer C1	Phenol-Explorer
Plum	0.0773	Procyanidin trimer EEC	Phenol-Explorer
Plum	0	Prodelphinidin dimer B3	Phenol-Explorer
Plum	0.00068	Protocatechuic acid	Phenol-Explorer
Plum	0.0105	Quercetin	Phenol-Explorer
Plum	0.00273	Quercetin 3-O-galactoside	Phenol-Explorer
Plum	0.00541	Quercetin 3-O-glucoside	Phenol-Explorer
Plum	0.05901	Quercetin 3-O-rutinoside	Phenol-Explorer
Plum	0.00088	Secoisolariciresinol	Phenol-Explorer
Plum	0	Sinapic acid	Phenol-Explorer
Pomegrante	0.0008	(-)-Epicatechin	Phenol-Explorer
Pomegrante	0	(-)-Epicatechin 3-O-gallate	Phenol-Explorer
Pomegrante	0.0016	(-)-Epigallocatechin	Phenol-Explorer
Pomegrante	0	(-)-Epigallocatechin 3-O-gallate	Phenol-Explorer
Pomegrante	0.004	(+)-Catechin	Phenol-Explorer
Pomegrante	0.0017	(+)-Gallocatechin	Phenol-Explorer
Pomegrante	0	Apigenin	Phenol-Explorer
Pomegrante	0	Kaempferol	Phenol-Explorer
Pomegrante	0	Luteolin	Phenol-Explorer
Pomegrante	9e-05	Matairesinol	Phenol-Explorer
Pomegrante	0	Myricetin	Phenol-Explorer
Pomegrante	0.0013	Procyanidin dimer B1	Phenol-Explorer
Pomegrante	0	Procyanidin dimer B2	Phenol-Explorer
Pomegrante	0.0016	Procyanidin dimer B3	Phenol-Explorer
Pomegrante	0	Procyanidin dimer B4	Phenol-Explorer
Pomegrante	0	Procyanidin dimer B5	Phenol-Explorer
Pomegrante	0	Procyanidin dimer B7	Phenol-Explorer
Pomegrante	0	Procyanidin trimer C1	Phenol-Explorer
Pomegrante	0	Procyanidin trimer EEC	Phenol-Explorer
Pomegrante	0	Prodelphinidin dimer B3	Phenol-Explorer
Pomegrante	0	Quercetin	Phenol-Explorer
Pomegrante	0.0029	Secoisolariciresinol	Phenol-Explorer
Poppy seed	0.0001	Lariciresinol	Phenol-Explorer
Poppy seed	0.0001	Matairesinol	Phenol-Explorer
Poppy seed	0	Pinoresinol	Phenol-Explorer
Poppy seed	0	Secoisolariciresinol	Phenol-Explorer
Potato	0	(-)-Epicatechin	Phenol-Explorer
Potato	0	(-)-Epicatechin 3-O-gallate	Phenol-Explorer
Potato	0	(-)-Epigallocatechin	Phenol-Explorer
Potato	0	(-)-Epigallocatechin 3-O-gallate	Phenol-Explorer
Potato	0	(+)-Catechin	Phenol-Explorer
Potato	0	(+)-Gallocatechin	Phenol-Explorer
Potato	0.26732	5-Caffeoylquinic acid	Phenol-Explorer
Potato	2e-05	Apigenin	Phenol-Explorer
Potato	0.01618	Caffeic acid	Phenol-Explorer
Potato	0.0005	Kaempferol	Phenol-Explorer
Potato	0.028	Lariciresinol	Phenol-Explorer
Potato	0	Luteolin	Phenol-Explorer
Potato	1e-05	Matairesinol	Phenol-Explorer
Potato	1e-05	Myricetin	Phenol-Explorer
Potato	0	Pinoresinol	Phenol-Explorer
Potato	5e-05	Quercetin	Phenol-Explorer
Potato	0.00093	Secoisolariciresinol	Phenol-Explorer
Prune	0	(-)-Epicatechin	Phenol-Explorer
Prune	0	(+)-Catechin	Phenol-Explorer
Prune	1.18595	3-Caffeoylquinic acid	Phenol-Explorer
Prune	0.01318	3-p-Coumaroylquinic acid	Phenol-Explorer
Prune	0.3125	4-Caffeoylquinic acid	Phenol-Explorer
Prune	0.38795	5-Caffeoylquinic acid	Phenol-Explorer
Prune	0	Apigenin	Phenol-Explorer
Prune	0.01111	Caffeic acid	Phenol-Explorer
Prune	0	Kaempferol	Phenol-Explorer
Prune	0	Luteolin	Phenol-Explorer
Prune	3e-05	Matairesinol	Phenol-Explorer
Prune	0	Myricetin	Phenol-Explorer
Prune	0.01105	p-Coumaric acid	Phenol-Explorer
Prune	0	Quercetin	Phenol-Explorer
Prune	0.02503	Quercetin 3-O-rutinoside	Phenol-Explorer
Prune	0.0027	Secoisolariciresinol	Phenol-Explorer
Pumpkin	0	Apigenin	Phenol-Explorer
Pumpkin	0	Kaempferol	Phenol-Explorer
Pumpkin	4e-05	Lariciresinol	Phenol-Explorer
Pumpkin	0.0163	Luteolin	Phenol-Explorer
Pumpkin	0	Matairesinol	Phenol-Explorer
Pumpkin	0	Myricetin	Phenol-Explorer
Pumpkin	0	Pinoresinol	Phenol-Explorer
Pumpkin	0	Quercetin	Phenol-Explorer
Pumpkin	0.00125	Secoisolariciresinol	Phenol-Explorer
Purslane, fresh	0	Apigenin	Phenol-Explorer
Purslane, fresh	0	Kaempferol	Phenol-Explorer
Purslane, fresh	0	Luteolin	Phenol-Explorer
Purslane, fresh	0	Myricetin	Phenol-Explorer
Purslane, fresh	0	Quercetin	Phenol-Explorer
Quince	0.0067	(-)-Epicatechin	Phenol-Explorer
Quince	0	(-)-Epicatechin 3-O-gallate	Phenol-Explorer
Quince	0	(-)-Epigallocatechin	Phenol-Explorer
Quince	0	(-)-Epigallocatechin 3-O-gallate	Phenol-Explorer
Quince	0.0075	(+)-Catechin	Phenol-Explorer
Quince	0	(+)-Gallocatechin	Phenol-Explorer
Quince	0.03696	3-Caffeoylquinic acid	Phenol-Explorer
Quince	0.00581	3,5-Dicaffeoylquinic acid	Phenol-Explorer
Quince	0.00521	4-Caffeoylquinic acid	Phenol-Explorer
Quince	0.08594	5-Caffeoylquinic acid	Phenol-Explorer
Quince	0	Apigenin	Phenol-Explorer
Quince	0	Kaempferol	Phenol-Explorer
Quince	0	Kaempferol 3-O-glucoside	Phenol-Explorer
Quince	0	Kaempferol 3-O-rutinoside	Phenol-Explorer
Quince	0	Luteolin	Phenol-Explorer
Quince	0	Myricetin	Phenol-Explorer
Quince	0.0073	Procyanidin dimer B1	Phenol-Explorer
Quince	0.0134	Procyanidin dimer B2	Phenol-Explorer
Quince	0.001	Procyanidin dimer B3	Phenol-Explorer
Quince	0.0024	Procyanidin dimer B4	Phenol-Explorer
Quince	0.0012	Procyanidin dimer B5	Phenol-Explorer
Quince	0	Procyanidin dimer B7	Phenol-Explorer
Quince	0.0094	Procyanidin trimer C1	Phenol-Explorer
Quince	0.0028	Procyanidin trimer EEC	Phenol-Explorer
Quince	0.0008	Prodelphinidin dimer B3	Phenol-Explorer
Quince	0	Quercetin	Phenol-Explorer
Quince	0.00084	Quercetin 3-O-galactoside	Phenol-Explorer
Quince	0.00506	Quercetin 3-O-rutinoside	Phenol-Explorer
Radish	0	Apigenin	Phenol-Explorer
Radish	0.0137	Kaempferol	Phenol-Explorer
Radish	0.0001	Lariciresinol	Phenol-Explorer
Radish	0	Luteolin	Phenol-Explorer
Radish	0	Matairesinol	Phenol-Explorer
Radish	1e-05	Medioresinol	Phenol-Explorer
Radish	0	Myricetin	Phenol-Explorer
Radish	2e-05	Pinoresinol	Phenol-Explorer
Radish	0	Quercetin	Phenol-Explorer
Radish	3e-05	Secoisolariciresinol	Phenol-Explorer
Radish	2e-05	Syringaresinol	Phenol-Explorer
Raisin	0	(-)-Epicatechin	Phenol-Explorer
Raisin	0	(+)-Catechin	Phenol-Explorer
Raisin	0.0047	2-S-Glutathionyl caftaric acid	Phenol-Explorer
Raisin	0	Apigenin	Phenol-Explorer
Raisin	0.04963	Caffeoyl tartaric acid	Phenol-Explorer
Raisin	0	Ellagic acid	Phenol-Explorer
Raisin	0	Kaempferol	Phenol-Explorer
Raisin	0.11616	Lariciresinol	Phenol-Explorer
Raisin	0	Luteolin	Phenol-Explorer
Raisin	0.00671	Matairesinol	Phenol-Explorer
Raisin	0	Myricetin	Phenol-Explorer
Raisin	0.0122	p-Coumaroyl tartaric acid	Phenol-Explorer
Raisin	0	Pinoresinol	Phenol-Explorer
Raisin	0	Procyanidin dimer B1	Phenol-Explorer
Raisin	0	Procyanidin dimer B2	Phenol-Explorer
Raisin	0	Procyanidin dimer B3	Phenol-Explorer
Raisin	0	Procyanidin dimer B4	Phenol-Explorer
Raisin	0.0032	Protocatechuic acid	Phenol-Explorer
Raisin	0	Quercetin	Phenol-Explorer
Raisin	0.00507	Quercetin 3-O-rutinoside	Phenol-Explorer
Raisin	0	Resveratrol	Phenol-Explorer
Raisin	0.00318	Secoisolariciresinol	Phenol-Explorer
Raspberry	0.05049	(-)-Epicatechin	Phenol-Explorer
Raspberry	0	(-)-Epicatechin 3-O-gallate	Phenol-Explorer
Raspberry	0	(-)-Epigallocatechin	Phenol-Explorer
Raspberry	0	(-)-Epigallocatechin 3-O-gallate	Phenol-Explorer
Raspberry	0.00583	(+)-Catechin	Phenol-Explorer
Raspberry	0	(+)-Gallocatechin	Phenol-Explorer
Raspberry	0	3-Caffeoylquinic acid	Phenol-Explorer
Raspberry	0	4-Caffeoylquinic acid	Phenol-Explorer
Raspberry	0.013	4-Hydroxybenzoic acid	Phenol-Explorer
Raspberry	0.00286	5-Caffeoylquinic acid	Phenol-Explorer
Raspberry	0	Apigenin	Phenol-Explorer
Raspberry	0	Benzoic acid	Phenol-Explorer
Raspberry	0.00124	Caffeic acid	Phenol-Explorer
Raspberry	0.0005	Cinnamic acid	Phenol-Explorer
Raspberry	0.00533	Cyanidin	Phenol-Explorer
Raspberry	0.14893	Cyanidin 3-O-glucoside	Phenol-Explorer
Raspberry	0.07063	Cyanidin 3-O-glucosyl-rutinoside	Phenol-Explorer
Raspberry	0.05203	Cyanidin 3-O-rutinoside	Phenol-Explorer
Raspberry	0.37608	Cyanidin 3-O-sophoroside	Phenol-Explorer
Raspberry	0.00207	Delphinidin 3-O-glucoside	Phenol-Explorer
Raspberry	0.24399	Ellagic acid	Phenol-Explorer
Raspberry	0.002	Ellagic acid acetyl-arabinoside	Phenol-Explorer
Raspberry	0.0036	Ellagic acid acetyl-xyloside	Phenol-Explorer
Raspberry	0.0227	Ellagic acid arabinoside	Phenol-Explorer
Raspberry	0	Ferulic acid	Phenol-Explorer
Raspberry	0	Gallic acid	Phenol-Explorer
Raspberry	0	Hesperetin	Phenol-Explorer
Raspberry	0	Isorhamnetin 3-O-glucuronide	Phenol-Explorer
Raspberry	3e-05	Kaempferol	Phenol-Explorer
Raspberry	0.0103	Kaempferol 3-O-glucoside	Phenol-Explorer
Raspberry	0.3084	Lambertianin C	Phenol-Explorer
Raspberry	0	Luteolin	Phenol-Explorer
Raspberry	0	m-Coumaric acid	Phenol-Explorer
Raspberry	0.00623	Malvidin 3-O-glucoside	Phenol-Explorer
Raspberry	0	Myricetin	Phenol-Explorer
Raspberry	0	Naringenin	Phenol-Explorer
Raspberry	0	o-Coumaric acid	Phenol-Explorer
Raspberry	0.00388	p-Coumaric acid	Phenol-Explorer
Raspberry	0.00323	p-Coumaric acid 4-O-glucoside	Phenol-Explorer
Raspberry	0	Pelargonidin 3-O-(6''-malonyl-glucoside)	Phenol-Explorer
Raspberry	0	Pelargonidin 3-O-(6''-succinyl-glucoside)	Phenol-Explorer
Raspberry	0.0165	Pelargonidin 3-O-glucoside	Phenol-Explorer
Raspberry	0.00825	Pelargonidin 3-O-glucosyl-rutinoside	Phenol-Explorer
Raspberry	0.00423	Pelargonidin 3-O-rutinoside	Phenol-Explorer
Raspberry	0.03461	Pelargonidin 3-O-sophoroside	Phenol-Explorer
Raspberry	0.001	Procyanidin dimer B2	Phenol-Explorer
Raspberry	0.0065	Protocatechuic acid	Phenol-Explorer
Raspberry	0.00317	Quercetin	Phenol-Explorer
Raspberry	0.01792	Quercetin 3-O-glucoside	Phenol-Explorer
Raspberry	0.00627	Quercetin 3-O-glucuronide	Phenol-Explorer
Raspberry	0	Quercetin 3-O-rhamnoside	Phenol-Explorer
Raspberry	0.15	Quercetin 3-O-rutinoside	Phenol-Explorer
Raspberry	0.761	Sanguiin H-6	Phenol-Explorer
Raspberry	0	Syringic acid	Phenol-Explorer
Raspberry	0.0026	Vanillic acid	Phenol-Explorer
Rhubarb	0.0051	(-)-Epicatechin	Phenol-Explorer
Rhubarb	0.006	(-)-Epicatechin 3-O-gallate	Phenol-Explorer
Rhubarb	0	(-)-Epigallocatechin	Phenol-Explorer
Rhubarb	0	(-)-Epigallocatechin 3-O-gallate	Phenol-Explorer
Rhubarb	0.0217	(+)-Catechin	Phenol-Explorer
Rhubarb	0	(+)-Gallocatechin	Phenol-Explorer
Rhubarb	0	Matairesinol	Phenol-Explorer
Rhubarb	0	Secoisolariciresinol	Phenol-Explorer
Rice, parboiled	0.00085	4-Hydroxybenzoic acid	Phenol-Explorer
Rice, parboiled	0	5-Heneicosylresorcinol	Phenol-Explorer
Rice, parboiled	0	5-Heptadecylresorcinol	Phenol-Explorer
Rice, parboiled	0	5-Nonadecenylresorcinol	Phenol-Explorer
Rice, parboiled	0	5-Nonadecylresorcinol	Phenol-Explorer
Rice, parboiled	0	5-Pentacosylresorcinol	Phenol-Explorer
Rice, parboiled	0	5-Tricosylresorcinol	Phenol-Explorer
Rice, parboiled	0.00335	Caffeic acid	Phenol-Explorer
Rice, parboiled	0.0017	Ferulic acid	Phenol-Explorer
Rice, parboiled	0.0019	p-Coumaric acid	Phenol-Explorer
Rice, parboiled	0.00015	Syringic acid	Phenol-Explorer
Rice, parboiled	0.00285	Vanillic acid	Phenol-Explorer
Rice, RG	0.0031	4-Hydroxybenzoic acid	Phenol-Explorer
Rice, RG	0	4-Hydroxyphenylacetic acid	Phenol-Explorer
Rice, RG	0	Caffeic acid	Phenol-Explorer
Rice, RG	0.0693	Ferulic acid	Phenol-Explorer
Rice, RG	0.0011	p-Coumaric acid	Phenol-Explorer
Rice, RG	0	Protocatechuic acid	Phenol-Explorer
Rice, RG	0	Sinapic acid	Phenol-Explorer
Rice, RG	5e-05	Syringic acid	Phenol-Explorer
Rice, RG	0.00145	Vanillic acid	Phenol-Explorer
Rice, WG	0.00075	4-Hydroxybenzoic acid	Phenol-Explorer
Rice, WG	0	5-Heneicosylresorcinol	Phenol-Explorer
Rice, WG	0	5-Heptadecylresorcinol	Phenol-Explorer
Rice, WG	0	5-Nonadecylresorcinol	Phenol-Explorer
Rice, WG	0	5-Pentacosylresorcinol	Phenol-Explorer
Rice, WG	0	5-Tricosylresorcinol	Phenol-Explorer
Rice, WG	0.00055	Caffeic acid	Phenol-Explorer
Rice, WG	0.14925	Ferulic acid	Phenol-Explorer
Rice, WG	0.0002	p-Coumaric acid	Phenol-Explorer
Rice, WG	0.00026	Syringic acid	Phenol-Explorer
Rice, WG	0.00125	Vanillic acid	Phenol-Explorer
Rolled oats	0	5-Heneicosylresorcinol	Phenol-Explorer
Rolled oats	0	5-Heptadecylresorcinol	Phenol-Explorer
Rolled oats	0	5-Nonadecenylresorcinol	Phenol-Explorer
Rolled oats	0	5-Nonadecylresorcinol	Phenol-Explorer
Rolled oats	0	5-Pentacosylresorcinol	Phenol-Explorer
Rolled oats	0	5-Tricosylresorcinol	Phenol-Explorer
Rolled oats	0.009	Avenanthramide 2c	Phenol-Explorer
Rolled oats	0.009	Avenanthramide 2f	Phenol-Explorer
Rolled oats	0.0086	Avenanthramide 2p	Phenol-Explorer
Rolled oats	0	Matairesinol	Phenol-Explorer
Rolled oats	4e-05	Secoisolariciresinol	Phenol-Explorer
Rosemary, dried	0.027	(+)-Catechin	Phenol-Explorer
Rosemary, dried	0.007	4-Hydroxybenzoic acid	Phenol-Explorer
Rosemary, dried	0.06	5-Caffeoylquinic acid	Phenol-Explorer
Rosemary, dried	0	Apigenin	Phenol-Explorer
Rosemary, dried	0.05833	Caffeic acid	Phenol-Explorer
Rosemary, dried	0	Eriodictyol	Phenol-Explorer
Rosemary, dried	0.036	Ferulic acid	Phenol-Explorer
Rosemary, dried	0	Gallic acid	Phenol-Explorer
Rosemary, dried	0.016	Gentisic acid	Phenol-Explorer
Rosemary, dried	0.023	Luteolin	Phenol-Explorer
Rosemary, dried	0	Naringenin	Phenol-Explorer
Rosemary, dried	0.01833	p-Coumaric acid	Phenol-Explorer
Rosemary, dried	0	Quercetin	Phenol-Explorer
Rosemary, dried	0	Quercetin 3-O-rutinoside	Phenol-Explorer
Rosemary, dried	9.872	Rosmarinic acid	Phenol-Explorer
Rosemary, dried	0.01517	Syringic acid	Phenol-Explorer
Rosemary, dried	0.02533	Vanillic acid	Phenol-Explorer
Rosemary, fresh	0.00275	Apigenin	Phenol-Explorer
Rosemary, fresh	0.02075	Caffeic acid	Phenol-Explorer
Rosemary, fresh	6.723	Carnosic acid	Phenol-Explorer
Rosemary, fresh	0.53	Carnosol	Phenol-Explorer
Rosemary, fresh	0.162	Cirsimaritin	Phenol-Explorer
Rosemary, fresh	0	Hesperetin	Phenol-Explorer
Rosemary, fresh	0.1085	Hispidulin	Phenol-Explorer
Rosemary, fresh	0	Isorhamnetin	Phenol-Explorer
Rosemary, fresh	0	Kaempferol	Phenol-Explorer
Rosemary, fresh	0	Kaempferol 3-O-rhamnosyl-rhamnosyl-glucoside	Phenol-Explorer
Rosemary, fresh	0.02	Luteolin	Phenol-Explorer
Rosemary, fresh	0.5505	Naringin	Phenol-Explorer
Rosemary, fresh	0	Quercetin	Phenol-Explorer
Rosemary, fresh	0	Quercetin 3-O-rhamnosyl-rhamnosyl-glucoside	Phenol-Explorer
Rosemary, fresh	0	Quercetin 3-O-rutinoside	Phenol-Explorer
Rosemary, fresh	1.241	Rosmanol	Phenol-Explorer
Rosemary, fresh	1.239	Rosmarinic acid	Phenol-Explorer
Rosemary, fresh	0.01065	Vanillic acid	Phenol-Explorer
Rowanberry	0	Kaempferol	Phenol-Explorer
Rowanberry	0	Myricetin	Phenol-Explorer
Rowanberry	0.074	Quercetin	Phenol-Explorer
Rum	0.0021	Ellagic acid	Phenol-Explorer
Rum	0.0006	Gallic acid	Phenol-Explorer
Rum	0.0004	Syringaldehyde	Phenol-Explorer
Rum	0.0003	Syringic acid	Phenol-Explorer
Rum	0.0001	Vanillic acid	Phenol-Explorer
Rum	0.0008	Vanillin	Phenol-Explorer
Rutabaga	0.0385	Apigenin	Phenol-Explorer
Rutabaga	0.00568	Kaempferol	Phenol-Explorer
Rutabaga	0	Luteolin	Phenol-Explorer
Rutabaga	0	Matairesinol	Phenol-Explorer
Rutabaga	0.02135	Myricetin	Phenol-Explorer
Rutabaga	0.0008	Quercetin	Phenol-Explorer
Rutabaga	5e-05	Secoisolariciresinol	Phenol-Explorer
Saffron	1.50748	Kaempferol 3-O-sophoroside	Phenol-Explorer
Saffron	2.55322	Kaempferol 3-O-sophoroside 7-O-glucoside	Phenol-Explorer
Saffron	1.03918	Kaempferol 3,7,4'-O-triglucoside	Phenol-Explorer
Sage, dried	0.012	4-Hydroxybenzoic acid	Phenol-Explorer
Sage, dried	0.1985	5-Caffeoylquinic acid	Phenol-Explorer
Sage, dried	0.003	Apigenin	Phenol-Explorer
Sage, dried	0.132	Caffeic acid	Phenol-Explorer
Sage, dried	5.25857	Carnosic acid	Phenol-Explorer
Sage, dried	0	Eriodictyol	Phenol-Explorer
Sage, dried	0.0535	Ferulic acid	Phenol-Explorer
Sage, dried	0.02625	Gallic acid	Phenol-Explorer
Sage, dried	0.024	Gentisic acid	Phenol-Explorer
Sage, dried	0.002	Luteolin	Phenol-Explorer
Sage, dried	0	Naringenin	Phenol-Explorer
Sage, dried	0.02475	p-Coumaric acid	Phenol-Explorer
Sage, dried	0	Quercetin	Phenol-Explorer
Sage, dried	6.1025	Rosmarinic acid	Phenol-Explorer
Sage, dried	0.01675	Syringic acid	Phenol-Explorer
Sage, dried	0.02925	Vanillic acid	Phenol-Explorer
Sage, fresh	0.012	Apigenin	Phenol-Explorer
Sage, fresh	0.0742	Caffeic acid	Phenol-Explorer
Sage, fresh	0	Carnosic acid	Phenol-Explorer
Sage, fresh	0.143	Cirsimaritin	Phenol-Explorer
Sage, fresh	0	Hesperetin	Phenol-Explorer
Sage, fresh	0.163	Hispidulin	Phenol-Explorer
Sage, fresh	0	Isorhamnetin	Phenol-Explorer
Sage, fresh	0	Kaempferol	Phenol-Explorer
Sage, fresh	0	Kaempferol 3-O-rhamnosyl-rhamnosyl-glucoside	Phenol-Explorer
Sage, fresh	0.167	Luteolin	Phenol-Explorer
Sage, fresh	0	Naringin	Phenol-Explorer
Sage, fresh	0	Quercetin	Phenol-Explorer
Sage, fresh	0	Quercetin 3-O-rhamnosyl-rhamnosyl-glucoside	Phenol-Explorer
Sage, fresh	0	Quercetin 3-O-rutinoside	Phenol-Explorer
Sage, fresh	0	Rosmanol	Phenol-Explorer
Sage, fresh	1.178	Rosmarinic acid	Phenol-Explorer
Sage, fresh	0.0227	Vanillic acid	Phenol-Explorer
Sauerkraut	0.00017	Apigenin	Phenol-Explorer
Sauerkraut	0.00026	Kaempferol	Phenol-Explorer
Sauerkraut	0.116	Lariciresinol	Phenol-Explorer
Sauerkraut	0	Luteolin	Phenol-Explorer
Sauerkraut	0	Matairesinol	Phenol-Explorer
Sauerkraut	9e-05	Myricetin	Phenol-Explorer
Sauerkraut	0.133	Pinoresinol	Phenol-Explorer
Sauerkraut	9e-05	Quercetin	Phenol-Explorer
Sauerkraut	0.067	Secoisolariciresinol	Phenol-Explorer
Scotch whisky	0.00823	Ellagic acid	Phenol-Explorer
Scotch whisky	0.00093	Gallic acid	Phenol-Explorer
Scotch whisky	0	Matairesinol	Phenol-Explorer
Scotch whisky	4e-05	Secoisolariciresinol	Phenol-Explorer
Scotch whisky	0.00168	Syringaldehyde	Phenol-Explorer
Scotch whisky	0.00099	Syringic acid	Phenol-Explorer
Scotch whisky	0.00029	Vanillic acid	Phenol-Explorer
Scotch whisky	0.00044	Vanillin	Phenol-Explorer
Sea-buckthornberry	0	Kaempferol	Phenol-Explorer
Sea-buckthornberry	0	Myricetin	Phenol-Explorer
Sea-buckthornberry	0.062	Quercetin	Phenol-Explorer
Semolina, wheat	0.04491	5-5'-Dehydrodiferulic acid	Phenol-Explorer
Semolina, wheat	0.08228	5-8'-Benzofuran dehydrodiferulic acid	Phenol-Explorer
Semolina, wheat	0.06128	5-8'-Dehydrodiferulic acid	Phenol-Explorer
Semolina, wheat	0.11023	8-O-4'-Dehydrodiferulic acid	Phenol-Explorer
Semolina, wheat	0.64039	Ferulic acid	Phenol-Explorer
Semolina, wheat	0	Matairesinol	Phenol-Explorer
Semolina, wheat	2e-05	Secoisolariciresinol	Phenol-Explorer
Semolina, wheat	0.00335	Sinapic acid	Phenol-Explorer
Sesame seed	7e-05	4-Vinylguaiacol	Phenol-Explorer
Sesame seed	0.072	7-Hydroxymatairesinol	Phenol-Explorer
Sesame seed	0.0001	7-Hydroxysecoisolariciresinol	Phenol-Explorer
Sesame seed	0.007	7-Oxomatairesinol	Phenol-Explorer
Sesame seed	0	Anhydro-secoisolariciresinol	Phenol-Explorer
Sesame seed	0.0001	Arctigenin	Phenol-Explorer
Sesame seed	0.0075	Conidendrin	Phenol-Explorer
Sesame seed	0.0177	Cyclolariciresinol	Phenol-Explorer
Sesame seed	0.0039	Dimethylmatairesinol	Phenol-Explorer
Sesame seed	0.0161	Isohydroxymatairesinol	Phenol-Explorer
Sesame seed	0.10367	Lariciresinol	Phenol-Explorer
Sesame seed	0.0008	Lariciresinol-sesquilignan	Phenol-Explorer
Sesame seed	0.29788	Matairesinol	Phenol-Explorer
Sesame seed	0.0415	Medioresinol	Phenol-Explorer
Sesame seed	0.0008	Nortrachelogenin	Phenol-Explorer
Sesame seed	0.3378	Pinoresinol	Phenol-Explorer
Sesame seed	0.00105	Secoisolariciresinol	Phenol-Explorer
Sesame seed	0.0001	Secoisolariciresinol-sesquilignan	Phenol-Explorer
Sesame seed	3.004	Sesamin	Phenol-Explorer
Sesame seed	1.0286	Sesaminol	Phenol-Explorer
Sesame seed	1.3394	Sesamolin	Phenol-Explorer
Sesame seed	0.002	Syringaresinol	Phenol-Explorer
Sesame seed	0.0247	Todolactol A	Phenol-Explorer
Shallot	0.01	Protocatechuic acid	Phenol-Explorer
Shallot	0.02	Quercetin	Phenol-Explorer
Shallot	0	Quercetin 3-O-glucoside	Phenol-Explorer
Shallot	0.7462	Quercetin 3,4'-O-diglucoside	Phenol-Explorer
Shallot	0.356	Quercetin 4'-O-glucoside	Phenol-Explorer
Shallot	0	Quercetin 7,4'-O-diglucoside	Phenol-Explorer
Sherry	0.0125	(-)-Epicatechin	Phenol-Explorer
Sherry	0.0237	(+)-Catechin	Phenol-Explorer
Sherry	0.00027	4-Hydroxybenzoic acid	Phenol-Explorer
Sherry	0.001	Caffeic acid	Phenol-Explorer
Sherry	0.0175	Caffeoyl tartaric acid	Phenol-Explorer
Sherry	0.00114	Esculetin	Phenol-Explorer
Sherry	0.00012	Ferulaldehyde	Phenol-Explorer
Sherry	0.0002	Ferulic acid	Phenol-Explorer
Sherry	0.0054	Feruloyl tartaric acid	Phenol-Explorer
Sherry	0.006	Gallic acid	Phenol-Explorer
Sherry	0	Isorhamnetin	Phenol-Explorer
Sherry	0	Kaempferol	Phenol-Explorer
Sherry	5e-05	Matairesinol	Phenol-Explorer
Sherry	0	Myricetin	Phenol-Explorer
Sherry	0.00024	p-Coumaric acid	Phenol-Explorer
Sherry	0.0242	p-Coumaroyl tartaric acid	Phenol-Explorer
Sherry	0.02	Procyanidin dimer B1	Phenol-Explorer
Sherry	0.0072	Procyanidin dimer B2	Phenol-Explorer
Sherry	0.0147	Procyanidin dimer B3	Phenol-Explorer
Sherry	0.0035	Procyanidin dimer B4	Phenol-Explorer
Sherry	0.0056	Protocatechuic acid	Phenol-Explorer
Sherry	0.0001	Quercetin	Phenol-Explorer
Sherry	0	Resveratrol	Phenol-Explorer
Sherry	5e-05	Scopoletin	Phenol-Explorer
Sherry	0.0002	Secoisolariciresinol	Phenol-Explorer
Sherry	5e-05	Sinapaldehyde	Phenol-Explorer
Sherry	0.00152	Syringic acid	Phenol-Explorer
Sherry	0.0573	Tyrosol	Phenol-Explorer
Sherry	0.00073	Vanillic acid	Phenol-Explorer
Sherry	0.00225	Vanillin	Phenol-Explorer
Silver linden, dried	0	4-Hydroxybenzoic acid	Phenol-Explorer
Silver linden, dried	0	Apigenin	Phenol-Explorer
Silver linden, dried	0	Caffeic acid	Phenol-Explorer
Silver linden, dried	0	Eriodictyol	Phenol-Explorer
Silver linden, dried	0	Ferulic acid	Phenol-Explorer
Silver linden, dried	0	Gallic acid	Phenol-Explorer
Silver linden, dried	0	Gentisic acid	Phenol-Explorer
Silver linden, dried	0	Luteolin	Phenol-Explorer
Silver linden, dried	0	Naringenin	Phenol-Explorer
Silver linden, dried	0.012	p-Coumaric acid	Phenol-Explorer
Silver linden, dried	0	Quercetin	Phenol-Explorer
Silver linden, dried	0	Syringic acid	Phenol-Explorer
Silver linden, dried	0.005	Vanillic acid	Phenol-Explorer
Sorghum, WG	0.231	02 mers	Phenol-Explorer
Sorghum, WG	0.29725	03 mers	Phenol-Explorer
Sorghum, WG	1.64525	04-06 mers	Phenol-Explorer
Sorghum, WG	2.3355	07-10 mers	Phenol-Explorer
Sorghum, WG	15.2915	Polymers (>10 mers)	Phenol-Explorer
Sorghum, WG	0.02547	Protocatechuic acid	Phenol-Explorer
Sour cherry	0.191	3-Caffeoylquinic acid	Phenol-Explorer
Sour cherry	0.00133	3-Feruloylquinic acid	Phenol-Explorer
Sour cherry	0.13967	3-p-Coumaroylquinic acid	Phenol-Explorer
Sour cherry	0	3-Sinapoylquinic acid	Phenol-Explorer
Sour cherry	0.00267	4-Caffeoylquinic acid	Phenol-Explorer
Sour cherry	0.00067	4-Feruloylquinic acid	Phenol-Explorer
Sour cherry	0.01467	4-p-Coumaroylquinic acid	Phenol-Explorer
Sour cherry	0	4-Sinapoylquinic acid	Phenol-Explorer
Sour cherry	0.072	5-Caffeoylquinic acid	Phenol-Explorer
Sour cherry	0.00067	5-Feruloylquinic acid	Phenol-Explorer
Sour cherry	0.001	5-p-Coumaroylquinic acid	Phenol-Explorer
Sour cherry	0	5-Sinapoylquinic acid	Phenol-Explorer
Sour cherry	0	Apigenin	Phenol-Explorer
Sour cherry	0	Caffeic acid	Phenol-Explorer
Sour cherry	0.01123	Cyanidin 3-O-glucoside	Phenol-Explorer
Sour cherry	0.4363	Cyanidin 3-O-glucosyl-rutinoside	Phenol-Explorer
Sour cherry	0.06983	Cyanidin 3-O-rutinoside	Phenol-Explorer
Sour cherry	0	Ferulic acid	Phenol-Explorer
Sour cherry	0	Kaempferol	Phenol-Explorer
Sour cherry	0	Luteolin	Phenol-Explorer
Sour cherry	0	Myricetin	Phenol-Explorer
Sour cherry	0	p-Coumaric acid	Phenol-Explorer
Sour cherry	0.027	Peonidin 3-O-rutinoside	Phenol-Explorer
Sour cherry	0.0292	Quercetin	Phenol-Explorer
Sour cherry	0	Sinapic acid	Phenol-Explorer
Soy paste, cheonggukang	0.3414	6''-O-Acetyldaidzin	Phenol-Explorer
Soy paste, cheonggukang	0.2182	6''-O-Malonylgenistin	Phenol-Explorer
Soy paste, cheonggukang	0.1211	Daidzein	Phenol-Explorer
Soy paste, cheonggukang	0.85855	Daidzin	Phenol-Explorer
Soy paste, cheonggukang	0.03495	Genistein	Phenol-Explorer
Soy paste, cheonggukang	0.89417	Genistin	Phenol-Explorer
Soy paste, cheonggukang	0.0656	Glycitein	Phenol-Explorer
Soy paste, cheonggukang	0.11005	Glycitin	Phenol-Explorer
Soy paste, doenjang	0.00535	6''-O-Acetyldaidzin	Phenol-Explorer
Soy paste, doenjang	0.00635	6''-O-Malonylgenistin	Phenol-Explorer
Soy paste, doenjang	0.01925	Daidzein	Phenol-Explorer
Soy paste, doenjang	0.00475	Daidzin	Phenol-Explorer
Soy paste, doenjang	0.00035	Genistein	Phenol-Explorer
Soy paste, doenjang	0.01555	Genistin	Phenol-Explorer
Soy paste, doenjang	0.0035	Glycitein	Phenol-Explorer
Soy paste, doenjang	0.00065	Glycitin	Phenol-Explorer
Soy paste, miso	0.00867	6''-O-Acetyldaidzin	Phenol-Explorer
Soy paste, miso	0.01741	6''-O-Acetylgenistin	Phenol-Explorer
Soy paste, miso	0.0006	6''-O-Acetylglycitin	Phenol-Explorer
Soy paste, miso	0.08991	6''-O-Malonyldaidzin	Phenol-Explorer
Soy paste, miso	0.08107	6''-O-Malonylgenistin	Phenol-Explorer
Soy paste, miso	0.01574	6''-O-Malonylglycitin	Phenol-Explorer
Soy paste, miso	2e-05	Coumestrol	Phenol-Explorer
Soy paste, miso	0.05104	Daidzein	Phenol-Explorer
Soy paste, miso	0.06308	Daidzin	Phenol-Explorer
Soy paste, miso	5e-05	Formononetin	Phenol-Explorer
Soy paste, miso	0.06932	Genistein	Phenol-Explorer
Soy paste, miso	0.10793	Genistin	Phenol-Explorer
Soy paste, miso	0.06065	Glycitein	Phenol-Explorer
Soy paste, miso	0.01122	Glycitin	Phenol-Explorer
Soy paste, miso	0.0002	Lariciresinol	Phenol-Explorer
Soy paste, miso	4e-05	Matairesinol	Phenol-Explorer
Soy paste, miso	0.0001	Pinoresinol	Phenol-Explorer
Soy paste, miso	0.0001	Secoisolariciresinol	Phenol-Explorer
Soy paste, nato	0.01384	6''-O-Acetyldaidzin	Phenol-Explorer
Soy paste, nato	0.02439	6''-O-Acetylgenistin	Phenol-Explorer
Soy paste, nato	0.00171	6''-O-Acetylglycitin	Phenol-Explorer
Soy paste, nato	0.01465	6''-O-Malonyldaidzin	Phenol-Explorer
Soy paste, nato	0.01908	6''-O-Malonylgenistin	Phenol-Explorer
Soy paste, nato	0	6''-O-Malonylglycitin	Phenol-Explorer
Soy paste, nato	0.01971	Daidzein	Phenol-Explorer
Soy paste, nato	0.3732	Daidzin	Phenol-Explorer
Soy paste, nato	0.04282	Genistein	Phenol-Explorer
Soy paste, nato	0.42812	Genistin	Phenol-Explorer
Soy paste, nato	0.007	Glycitein	Phenol-Explorer
Soy paste, nato	0.09446	Glycitin	Phenol-Explorer
Soy sauce	0	6''-O-Acetyldaidzin	Phenol-Explorer
Soy sauce	0	6''-O-Acetylgenistin	Phenol-Explorer
Soy sauce	0.0015	6''-O-Acetylglycitin	Phenol-Explorer
Soy sauce	0	6''-O-Malonyldaidzin	Phenol-Explorer
Soy sauce	0	6''-O-Malonylgenistin	Phenol-Explorer
Soy sauce	0	6''-O-Malonylglycitin	Phenol-Explorer
Soy sauce	0	Coumestrol	Phenol-Explorer
Soy sauce	0.00459	Daidzein	Phenol-Explorer
Soy sauce	0	Daidzin	Phenol-Explorer
Soy sauce	6e-05	Formononetin	Phenol-Explorer
Soy sauce	0.00581	Genistein	Phenol-Explorer
Soy sauce	0.00748	Genistin	Phenol-Explorer
Soy sauce	0.00081	Glycitein	Phenol-Explorer
Soy sauce	0	Glycitin	Phenol-Explorer
Soy sauce	0	Lariciresinol	Phenol-Explorer
Soy sauce	2e-05	Matairesinol	Phenol-Explorer
Soy sauce	2e-05	Pinoresinol	Phenol-Explorer
Soy sauce	0.0001	Secoisolariciresinol	Phenol-Explorer
Soy, bacon bits	0	6''-O-Acetyldaidzin	Phenol-Explorer
Soy, bacon bits	0.003	6''-O-Acetylgenistin	Phenol-Explorer
Soy, bacon bits	0	6''-O-Acetylglycitin	Phenol-Explorer
Soy, bacon bits	0	6''-O-Malonyldaidzin	Phenol-Explorer
Soy, bacon bits	0.005	6''-O-Malonylgenistin	Phenol-Explorer
Soy, bacon bits	0.012	6''-O-Malonylglycitin	Phenol-Explorer
Soy, bacon bits	0	Coumestrol	Phenol-Explorer
Soy, bacon bits	0.25382	Daidzein	Phenol-Explorer
Soy, bacon bits	0	Daidzin	Phenol-Explorer
Soy, bacon bits	4e-05	Formononetin	Phenol-Explorer
Soy, bacon bits	0.18482	Genistein	Phenol-Explorer
Soy, bacon bits	0.027	Genistin	Phenol-Explorer
Soy, bacon bits	0.03382	Glycitein	Phenol-Explorer
Soy, bacon bits	0.014	Glycitin	Phenol-Explorer
Soy, bacon bits	0	Lariciresinol	Phenol-Explorer
Soy, bacon bits	0	Matairesinol	Phenol-Explorer
Soy, bacon bits	0	Pinoresinol	Phenol-Explorer
Soy, bacon bits	0.0003	Secoisolariciresinol	Phenol-Explorer
Soy, burger, raw	0.0151	6''-O-Acetyldaidzin	Phenol-Explorer
Soy, burger, raw	0.01935	6''-O-Acetylgenistin	Phenol-Explorer
Soy, burger, raw	0.00099	6''-O-Acetylglycitin	Phenol-Explorer
Soy, burger, raw	0.00948	6''-O-Malonyldaidzin	Phenol-Explorer
Soy, burger, raw	0.01561	6''-O-Malonylgenistin	Phenol-Explorer
Soy, burger, raw	0.00651	6''-O-Malonylglycitin	Phenol-Explorer
Soy, burger, raw	0	Coumestrol	Phenol-Explorer
Soy, burger, raw	0.01316	Daidzein	Phenol-Explorer
Soy, burger, raw	0.00912	Daidzin	Phenol-Explorer
Soy, burger, raw	2e-05	Formononetin	Phenol-Explorer
Soy, burger, raw	0.01462	Genistein	Phenol-Explorer
Soy, burger, raw	0.01254	Genistin	Phenol-Explorer
Soy, burger, raw	0.00303	Glycitein	Phenol-Explorer
Soy, burger, raw	0.0063	Glycitin	Phenol-Explorer
Soy, burger, raw	2e-05	Lariciresinol	Phenol-Explorer
Soy, burger, raw	1e-05	Matairesinol	Phenol-Explorer
Soy, burger, raw	2e-05	Pinoresinol	Phenol-Explorer
Soy, burger, raw	0.0001	Secoisolariciresinol	Phenol-Explorer
Soy, cheese	0.00202	6''-O-Acetyldaidzin	Phenol-Explorer
Soy, cheese	0.00465	6''-O-Acetylgenistin	Phenol-Explorer
Soy, cheese	0.01284	6''-O-Acetylglycitin	Phenol-Explorer
Soy, cheese	0.02909	6''-O-Malonyldaidzin	Phenol-Explorer
Soy, cheese	0.01121	6''-O-Malonylgenistin	Phenol-Explorer
Soy, cheese	0.00304	6''-O-Malonylglycitin	Phenol-Explorer
Soy, cheese	0.10594	Daidzein	Phenol-Explorer
Soy, cheese	0.01194	Daidzin	Phenol-Explorer
Soy, cheese	0.19294	Genistein	Phenol-Explorer
Soy, cheese	0.02181	Genistin	Phenol-Explorer
Soy, cheese	0.01125	Glycitein	Phenol-Explorer
Soy, cheese	0.00927	Glycitin	Phenol-Explorer
Soy, flakes	0.0701	Daidzein	Phenol-Explorer
Soy, flakes	0.132	Genistein	Phenol-Explorer
Soy, flakes	0.0092	Glycitein	Phenol-Explorer
Soy, meat	0	6''-O-Acetyldaidzin	Phenol-Explorer
Soy, meat	0.124	6''-O-Acetylgenistin	Phenol-Explorer
Soy, meat	0	6''-O-Malonyldaidzin	Phenol-Explorer
Soy, meat	0.0542	6''-O-Malonylgenistin	Phenol-Explorer
Soy, meat	0	6''-O-Malonylglycitin	Phenol-Explorer
Soy, meat	0.04604	Daidzein	Phenol-Explorer
Soy, meat	0.157	Daidzin	Phenol-Explorer
Soy, meat	0.05958	Genistein	Phenol-Explorer
Soy, meat	0.322	Genistin	Phenol-Explorer
Soy, meat	0.0027	Glycitein	Phenol-Explorer
Soy, meat	0.0067	Glycitin	Phenol-Explorer
Soy, milk	0.01074	6''-O-Acetylgenistin	Phenol-Explorer
Soy, milk	0.0025321	6''-O-Acetylglycitin	Phenol-Explorer
Soy, milk	0.0251022	6''-O-Malonyldaidzin	Phenol-Explorer
Soy, milk	0.0277386	6''-O-Malonylgenistin	Phenol-Explorer
Soy, milk	0.0052337	6''-O-Malonylglycitin	Phenol-Explorer
Soy, milk	0.0008446	Coumestrol	Phenol-Explorer
Soy, milk	0.0174171	Daidzein	Phenol-Explorer
Soy, milk	0.0407617	Daidzin	Phenol-Explorer
Soy, milk	1.2e-05	Formononetin	Phenol-Explorer
Soy, milk	0.0371134	Genistein	Phenol-Explorer
Soy, milk	0.0493862	Genistin	Phenol-Explorer
Soy, milk	0.00104695	Glycitein	Phenol-Explorer
Soy, milk	0.008301	Glycitin	Phenol-Explorer
Soy, milk	6.17e-05	Lariciresinol	Phenol-Explorer
Soy, milk	5e-07	Matairesinol	Phenol-Explorer
Soy, milk	0.000229	Pinoresinol	Phenol-Explorer
Soy, milk	2.25e-05	Secoisolariciresinol	Phenol-Explorer
Soy, milk powder	0.0146312	6''-O-Acetyldaidzin	Phenol-Explorer
Soy, milk powder	0.0243063	6''-O-Acetylgenistin	Phenol-Explorer
Soy, milk powder	0.0121687	6''-O-Acetylglycitin	Phenol-Explorer
Soy, milk powder	0.106694	6''-O-Malonyldaidzin	Phenol-Explorer
Soy, milk powder	0.156375	6''-O-Malonylgenistin	Phenol-Explorer
Soy, milk powder	0.0275437	6''-O-Malonylglycitin	Phenol-Explorer
Soy, milk powder	0.0106524	Daidzein	Phenol-Explorer
Soy, milk powder	0.158155	Daidzin	Phenol-Explorer
Soy, milk powder	0.0188227	Genistein	Phenol-Explorer
Soy, milk powder	0.258252	Genistin	Phenol-Explorer
Soy, milk powder	0.0102313	Glycitein	Phenol-Explorer
Soy, milk powder	0.036875	Glycitin	Phenol-Explorer
Soy, pudding	0	6''-O-Acetyldaidzin	Phenol-Explorer
Soy, pudding	0.00645	6''-O-Acetylgenistin	Phenol-Explorer
Soy, pudding	0.012	6''-O-Malonyldaidzin	Phenol-Explorer
Soy, pudding	0.031	6''-O-Malonylgenistin	Phenol-Explorer
Soy, pudding	0	6''-O-Malonylglycitin	Phenol-Explorer
Soy, pudding	0.0011	Daidzein	Phenol-Explorer
Soy, pudding	0.09635	Daidzin	Phenol-Explorer
Soy, pudding	0.00505	Genistein	Phenol-Explorer
Soy, pudding	0.212	Genistin	Phenol-Explorer
Soy, pudding	0.00765	Glycitin	Phenol-Explorer
Soy, sausage	0.0095	6''-O-Acetyldaidzin	Phenol-Explorer
Soy, sausage	0.004	6''-O-Acetylgenistin	Phenol-Explorer
Soy, sausage	0.01025	6''-O-Acetylglycitin	Phenol-Explorer
Soy, sausage	0.0285	6''-O-Malonyldaidzin	Phenol-Explorer
Soy, sausage	0.045	6''-O-Malonylgenistin	Phenol-Explorer
Soy, sausage	0.011	6''-O-Malonylglycitin	Phenol-Explorer
Soy, sausage	0.01495	Daidzein	Phenol-Explorer
Soy, sausage	0.04625	Daidzin	Phenol-Explorer
Soy, sausage	0.01231	Genistein	Phenol-Explorer
Soy, sausage	0.07675	Genistin	Phenol-Explorer
Soy, sausage	0.00778	Glycitein	Phenol-Explorer
Soy, sausage	0.01925	Glycitin	Phenol-Explorer
Soy, tempe	0.04267	6''-O-Acetyldaidzin	Phenol-Explorer
Soy, tempe	0.04067	6''-O-Acetylgenistin	Phenol-Explorer
Soy, tempe	0.02167	6''-O-Acetylglycitin	Phenol-Explorer
Soy, tempe	0.241	6''-O-Malonyldaidzin	Phenol-Explorer
Soy, tempe	0.34167	6''-O-Malonylgenistin	Phenol-Explorer
Soy, tempe	0.014	6''-O-Malonylglycitin	Phenol-Explorer
Soy, tempe	1e-05	Coumestrol	Phenol-Explorer
Soy, tempe	0.10285	Daidzein	Phenol-Explorer
Soy, tempe	0.1034	Daidzin	Phenol-Explorer
Soy, tempe	2e-05	Formononetin	Phenol-Explorer
Soy, tempe	0.1036	Genistein	Phenol-Explorer
Soy, tempe	0.2318	Genistin	Phenol-Explorer
Soy, tempe	0.09468	Glycitein	Phenol-Explorer
Soy, tempe	0.02067	Glycitin	Phenol-Explorer
Soy, tempe	0.0001	Lariciresinol	Phenol-Explorer
Soy, tempe	0	Matairesinol	Phenol-Explorer
Soy, tempe	2e-05	Pinoresinol	Phenol-Explorer
Soy, tempe	0.0001	Secoisolariciresinol	Phenol-Explorer
Soy, tofu	0.00148	6''-O-Acetyldaidzin	Phenol-Explorer
Soy, tofu	0.00369	6''-O-Acetylgenistin	Phenol-Explorer
Soy, tofu	0.00212	6''-O-Acetylglycitin	Phenol-Explorer
Soy, tofu	0.03979	6''-O-Malonyldaidzin	Phenol-Explorer
Soy, tofu	0.04312	6''-O-Malonylgenistin	Phenol-Explorer
Soy, tofu	0.0069	6''-O-Malonylglycitin	Phenol-Explorer
Soy, tofu	1e-05	Coumestrol	Phenol-Explorer
Soy, tofu	0.05331	Daidzein	Phenol-Explorer
Soy, tofu	0.03096	Daidzin	Phenol-Explorer
Soy, tofu	1e-05	Formononetin	Phenol-Explorer
Soy, tofu	0.07511	Genistein	Phenol-Explorer
Soy, tofu	0.04562	Genistin	Phenol-Explorer
Soy, tofu	0.01292	Glycitein	Phenol-Explorer
Soy, tofu	0.00888	Glycitin	Phenol-Explorer
Soy, tofu	0.0004	Lariciresinol	Phenol-Explorer
Soy, tofu	0	Matairesinol	Phenol-Explorer
Soy, tofu	9e-05	Medioresinol	Phenol-Explorer
Soy, tofu	0.00037	Pinoresinol	Phenol-Explorer
Soy, tofu	0.0001	Secoisolariciresinol	Phenol-Explorer
Soy, tofu	0.0004	Syringaresinol	Phenol-Explorer
Soy, yogurt	0.0469	6''-O-Acetyldaidzin	Phenol-Explorer
Soy, yogurt	0.0655	6''-O-Acetylgenistin	Phenol-Explorer
Soy, yogurt	0.0052	6''-O-Acetylglycitin	Phenol-Explorer
Soy, yogurt	0.0237	6''-O-Malonyldaidzin	Phenol-Explorer
Soy, yogurt	0.15275	6''-O-Malonylgenistin	Phenol-Explorer
Soy, yogurt	0.0384	6''-O-Malonylglycitin	Phenol-Explorer
Soy, yogurt	0	Coumestrol	Phenol-Explorer
Soy, yogurt	0.02482	Daidzein	Phenol-Explorer
Soy, yogurt	0.17015	Daidzin	Phenol-Explorer
Soy, yogurt	2e-05	Formononetin	Phenol-Explorer
Soy, yogurt	0.04352	Genistein	Phenol-Explorer
Soy, yogurt	0.27535	Genistin	Phenol-Explorer
Soy, yogurt	0.0029	Glycitein	Phenol-Explorer
Soy, yogurt	0.02757	Glycitin	Phenol-Explorer
Soy, yogurt	0.0001	Lariciresinol	Phenol-Explorer
Soy, yogurt	3e-05	Matairesinol	Phenol-Explorer
Soy, yogurt	4e-05	Pinoresinol	Phenol-Explorer
Soy, yogurt	0.0002	Secoisolariciresinol	Phenol-Explorer
Soybean, edamame	0	6''-O-Acetyldaidzin	Phenol-Explorer
Soybean, edamame	0.00515	6''-O-Acetylgenistin	Phenol-Explorer
Soybean, edamame	0	6''-O-Acetylglycitin	Phenol-Explorer
Soybean, edamame	0.10734	6''-O-Malonyldaidzin	Phenol-Explorer
Soybean, edamame	0.16278	6''-O-Malonylgenistin	Phenol-Explorer
Soybean, edamame	0.05147	6''-O-Malonylglycitin	Phenol-Explorer
Soybean, edamame	0.06388	Daidzein	Phenol-Explorer
Soybean, edamame	0.03785	Daidzin	Phenol-Explorer
Soybean, edamame	0.0747	Genistein	Phenol-Explorer
Soybean, edamame	0.04547	Genistin	Phenol-Explorer
Soybean, edamame	0.00467	Glycitein	Phenol-Explorer
Soybean, edamame	0.02388	Glycitin	Phenol-Explorer
Soybean, roasted	0.3826	6''-O-Acetyldaidzin	Phenol-Explorer
Soybean, roasted	0.4933	6''-O-Acetylgenistin	Phenol-Explorer
Soybean, roasted	0.04833	6''-O-Acetylglycitin	Phenol-Explorer
Soybean, roasted	0.0534	6''-O-Malonyldaidzin	Phenol-Explorer
Soybean, roasted	0.07783	6''-O-Malonylgenistin	Phenol-Explorer
Soybean, roasted	0.05367	6''-O-Malonylglycitin	Phenol-Explorer
Soybean, roasted	0.0003	Coumestrol	Phenol-Explorer
Soybean, roasted	0.16758	Daidzein	Phenol-Explorer
Soybean, roasted	0.467	Daidzin	Phenol-Explorer
Soybean, roasted	0.0616	Formononetin	Phenol-Explorer
Soybean, roasted	0.20575	Genistein	Phenol-Explorer
Soybean, roasted	0.67765	Genistin	Phenol-Explorer
Soybean, roasted	0.0517	Glycitein	Phenol-Explorer
Soybean, roasted	0.05068	Glycitin	Phenol-Explorer
Soybean, roasted	0.0006	Lariciresinol	Phenol-Explorer
Soybean, roasted	0	Matairesinol	Phenol-Explorer
Soybean, roasted	0.0002	Pinoresinol	Phenol-Explorer
Soybean, roasted	0.00013	Secoisolariciresinol	Phenol-Explorer
Soybean, sprout	0.0005	5-Caffeoylquinic acid	Phenol-Explorer
Soybean, sprout	0	6''-O-Acetyldaidzin	Phenol-Explorer
Soybean, sprout	0.00188	6''-O-Acetylgenistin	Phenol-Explorer
Soybean, sprout	0	6''-O-Acetylglycitin	Phenol-Explorer
Soybean, sprout	0.04643	6''-O-Malonyldaidzin	Phenol-Explorer
Soybean, sprout	0.04962	6''-O-Malonylgenistin	Phenol-Explorer
Soybean, sprout	0.00429	6''-O-Malonylglycitin	Phenol-Explorer
Soybean, sprout	0	Coumestrol	Phenol-Explorer
Soybean, sprout	0.06604	Daidzein	Phenol-Explorer
Soybean, sprout	0.0127	Daidzin	Phenol-Explorer
Soybean, sprout	0.0021	Ferulic acid	Phenol-Explorer
Soybean, sprout	0	Formononetin	Phenol-Explorer
Soybean, sprout	0.007	Gallic acid	Phenol-Explorer
Soybean, sprout	0.15439	Genistein	Phenol-Explorer
Soybean, sprout	0.02222	Genistin	Phenol-Explorer
Soybean, sprout	0.0011	Gentisic acid	Phenol-Explorer
Soybean, sprout	0.00872	Glycitein	Phenol-Explorer
Soybean, sprout	0	Glycitin	Phenol-Explorer
Soybean, sprout	0	Kaempferol	Phenol-Explorer
Soybean, sprout	1e-05	Lariciresinol	Phenol-Explorer
Soybean, sprout	0	Matairesinol	Phenol-Explorer
Soybean, sprout	0.0005	p-Coumaric acid	Phenol-Explorer
Soybean, sprout	0	Pinoresinol	Phenol-Explorer
Soybean, sprout	0	Protocatechuic acid	Phenol-Explorer
Soybean, sprout	1e-05	Secoisolariciresinol	Phenol-Explorer
Soybean, sprout	0.0028	Sinapic acid	Phenol-Explorer
Soybean, sprout	0	Syringic acid	Phenol-Explorer
Spearmint, dried	0	4-Hydroxybenzoic acid	Phenol-Explorer
Spearmint, dried	0.31	5-Caffeoylquinic acid	Phenol-Explorer
Spearmint, dried	0.007	Apigenin	Phenol-Explorer
Spearmint, dried	0.155	Caffeic acid	Phenol-Explorer
Spearmint, dried	0	Eriodictyol	Phenol-Explorer
Spearmint, dried	0.028	Ferulic acid	Phenol-Explorer
Spearmint, dried	0.0045	Gallic acid	Phenol-Explorer
Spearmint, dried	0	Gentisic acid	Phenol-Explorer
Spearmint, dried	0	Luteolin	Phenol-Explorer
Spearmint, dried	0	Naringenin	Phenol-Explorer
Spearmint, dried	0	p-Coumaric acid	Phenol-Explorer
Spearmint, dried	0	Quercetin	Phenol-Explorer
Spearmint, dried	9.00667	Rosmarinic acid	Phenol-Explorer
Spearmint, dried	0	Syringic acid	Phenol-Explorer
Spearmint, dried	0.0035	Vanillic acid	Phenol-Explorer
Spinach	0.152	5,3',4'-Trihydroxy-3-methoxy-6:7-methylenedioxyflavone 4'-O-glucuronide	Phenol-Explorer
Spinach	0.3737	5,4'-Dihydroxy-3,3'-dimethoxy-6:7-methylenedioxyflavone 4'-O-glucuronide	Phenol-Explorer
Spinach	0	Apigenin	Phenol-Explorer
Spinach	0.04975	Jaceidin 4'-O-glucuronide	Phenol-Explorer
Spinach	0.07864	Kaempferol	Phenol-Explorer
Spinach	0.0001	Lariciresinol	Phenol-Explorer
Spinach	0.01107	Luteolin	Phenol-Explorer
Spinach	0	Matairesinol	Phenol-Explorer
Spinach	7e-05	Myricetin	Phenol-Explorer
Spinach	0.09508	Patuletin 3-O-(2''-feruloylglucosyl)(1->6)-[apiosyl(1->2)]-glucoside	Phenol-Explorer
Spinach	0.19167	Patuletin 3-O-glucosyl-(1->6)-[apiosyl(1->2)]-glucoside	Phenol-Explorer
Spinach	2e-05	Pinoresinol	Phenol-Explorer
Spinach	0.05869	Quercetin	Phenol-Explorer
Spinach	4e-05	Secoisolariciresinol	Phenol-Explorer
Spinach	0.13242	Spinacetin 3-O-(2"-feruloylglucosyl)(1->6)-[apiosyl(1->2)]-glucoside	Phenol-Explorer
Spinach	0.00166	Spinacetin 3-O-(2"-p-coumaroylglucosyl)(1->6)-[apiosyl(1->2)]-glucoside	Phenol-Explorer
Spinach	0.1124	Spinacetin 3-O-glucosyl-(1->6)-[apiosyl(1->2)]-glucoside	Phenol-Explorer
Spinach	0.08403	Spinacetin 3-O-glucosyl-(1->6)-glucoside	Phenol-Explorer
Squash	0	Matairesinol	Phenol-Explorer
Squash	6e-05	Secoisolariciresinol	Phenol-Explorer
Star anise	0	(+)-Catechin	Phenol-Explorer
Star anise	0	[6]-Gingerol	Phenol-Explorer
Star anise	0	Acetyl eugenol	Phenol-Explorer
Star anise	54.079	Anethole	Phenol-Explorer
Star anise	0.202	Caffeic acid	Phenol-Explorer
Star anise	0	Carnosic acid	Phenol-Explorer
Star anise	0	Carnosol	Phenol-Explorer
Star anise	0	Carvacrol	Phenol-Explorer
Star anise	0	Epirosmanol	Phenol-Explorer
Star anise	0	Estragole	Phenol-Explorer
Star anise	0	Eugenol	Phenol-Explorer
Star anise	0	Gallic acid	Phenol-Explorer
Star anise	0	Kaempferol	Phenol-Explorer
Star anise	0	p-Coumaric acid	Phenol-Explorer
Star anise	0.322	Protocatechuic acid	Phenol-Explorer
Star anise	0	Quercetin	Phenol-Explorer
Star anise	0	Rosmadial	Phenol-Explorer
Star anise	0	Rosmarinic acid	Phenol-Explorer
Star anise	0	Thymol	Phenol-Explorer
Strawberry	7e-05	(-)-Epicatechin	Phenol-Explorer
Strawberry	0.00283	(-)-Epicatechin 3-O-gallate	Phenol-Explorer
Strawberry	0.00064	(-)-Epigallocatechin	Phenol-Explorer
Strawberry	0	(-)-Epigallocatechin 3-O-gallate	Phenol-Explorer
Strawberry	0.06357	(+)-Catechin	Phenol-Explorer
Strawberry	0.00051	(+)-Gallocatechin	Phenol-Explorer
Strawberry	0.065	02 mers	Phenol-Explorer
Strawberry	0.065	03 mers	Phenol-Explorer
Strawberry	0.281	04-06 mers	Phenol-Explorer
Strawberry	0.239	07-10 mers	Phenol-Explorer
Strawberry	0	3-Caffeoylquinic acid	Phenol-Explorer
Strawberry	0	3-Feruloylquinic acid	Phenol-Explorer
Strawberry	0	3-p-Coumaroylquinic acid	Phenol-Explorer
Strawberry	0	4-Caffeoylquinic acid	Phenol-Explorer
Strawberry	0	4-Feruloylquinic acid	Phenol-Explorer
Strawberry	0.0375	4-Hydroxybenzoic acid	Phenol-Explorer
Strawberry	0.01533	4-Hydroxybenzoic acid 4-O-glucoside	Phenol-Explorer
Strawberry	0	4-p-Coumaroylquinic acid	Phenol-Explorer
Strawberry	0.01933	5-Caffeoylquinic acid	Phenol-Explorer
Strawberry	0	5-Feruloylquinic acid	Phenol-Explorer
Strawberry	0.0005	5-O-Galloylquinic acid	Phenol-Explorer
Strawberry	0	5-p-Coumaroylquinic acid	Phenol-Explorer
Strawberry	1e-05	7-Hydroxymatairesinol	Phenol-Explorer
Strawberry	0	7-Hydroxysecoisolariciresinol	Phenol-Explorer
Strawberry	0	7-Oxomatairesinol	Phenol-Explorer
Strawberry	0	Apigenin	Phenol-Explorer
Strawberry	0.0002	Caffeic acid	Phenol-Explorer
Strawberry	0	Caffeic acid 4-O-glucoside	Phenol-Explorer
Strawberry	0.001	Caffeoyl glucose	Phenol-Explorer
Strawberry	0.00558	Cinnamic acid	Phenol-Explorer
Strawberry	9e-05	Conidendrin	Phenol-Explorer
Strawberry	0.005	Cyanidin	Phenol-Explorer
Strawberry	0.01219	Cyanidin 3-O-(6''-succinyl-glucoside)	Phenol-Explorer
Strawberry	0.02877	Cyanidin 3-O-glucoside	Phenol-Explorer
Strawberry	0	Cyanidin 3-O-glucosyl-rutinoside	Phenol-Explorer
Strawberry	0	Cyanidin 3-O-rutinoside	Phenol-Explorer
Strawberry	0	Cyanidin 3-O-sophoroside	Phenol-Explorer
Strawberry	0.0001	Cyclolariciresinol	Phenol-Explorer
Strawberry	0	Dimethylmatairesinol	Phenol-Explorer
Strawberry	0.19094	Ellagic acid	Phenol-Explorer
Strawberry	0.02848	Ellagic acid glucoside	Phenol-Explorer
Strawberry	0	Ferulic acid	Phenol-Explorer
Strawberry	0	Ferulic acid 4-O-glucoside	Phenol-Explorer
Strawberry	0.001	Feruloyl glucose	Phenol-Explorer
Strawberry	0	Gallic acid	Phenol-Explorer
Strawberry	0	Gallic acid 4-O-glucoside	Phenol-Explorer
Strawberry	0	Galloyl glucose	Phenol-Explorer
Strawberry	0	Hesperetin	Phenol-Explorer
Strawberry	0	Isorhamnetin 3-O-glucuronide	Phenol-Explorer
Strawberry	0.00623	Kaempferol	Phenol-Explorer
Strawberry	0.00324	Kaempferol 3-O-glucoside	Phenol-Explorer
Strawberry	0.00196	Kaempferol 3-O-glucuronide	Phenol-Explorer
Strawberry	0.07044	Lariciresinol	Phenol-Explorer
Strawberry	0.001	Lariciresinol-sesquilignan	Phenol-Explorer
Strawberry	0	Luteolin	Phenol-Explorer
Strawberry	0	m-Coumaric acid	Phenol-Explorer
Strawberry	0	Matairesinol	Phenol-Explorer
Strawberry	0.0005	Medioresinol	Phenol-Explorer
Strawberry	0.0006	Morin	Phenol-Explorer
Strawberry	0.03426	Myricetin	Phenol-Explorer
Strawberry	0	Naringenin	Phenol-Explorer
Strawberry	0	Nortrachelogenin	Phenol-Explorer
Strawberry	0	o-Coumaric acid	Phenol-Explorer
Strawberry	0.01092	p-Coumaric acid	Phenol-Explorer
Strawberry	0.0015	p-Coumaric acid 4-O-glucoside	Phenol-Explorer
Strawberry	0.04364	p-Coumaroyl glucose	Phenol-Explorer
Strawberry	0.04308	Pelargonidin	Phenol-Explorer
Strawberry	0.0478	Pelargonidin 3-O-(6''-malonyl-glucoside)	Phenol-Explorer
Strawberry	0.1044	Pelargonidin 3-O-(6''-succinyl-glucoside)	Phenol-Explorer
Strawberry	0.00422	Pelargonidin 3-O-arabinoside	Phenol-Explorer
Strawberry	0.47142	Pelargonidin 3-O-glucoside	Phenol-Explorer
Strawberry	0.01315	Pelargonidin 3-O-rutinoside	Phenol-Explorer
Strawberry	0.12748	Pinoresinol	Phenol-Explorer
Strawberry	0.758	Polymers (>10 mers)	Phenol-Explorer
Strawberry	0.0062	Procyanidin dimer B1	Phenol-Explorer
Strawberry	0.0003	Procyanidin dimer B2	Phenol-Explorer
Strawberry	0.011	Procyanidin dimer B3	Phenol-Explorer
Strawberry	0.0013	Procyanidin dimer B4	Phenol-Explorer
Strawberry	0	Procyanidin dimer B5	Phenol-Explorer
Strawberry	0	Procyanidin dimer B7	Phenol-Explorer
Strawberry	0	Procyanidin trimer C1	Phenol-Explorer
Strawberry	0.005	Procyanidin trimer EEC	Phenol-Explorer
Strawberry	0	Prodelphinidin dimer B3	Phenol-Explorer
Strawberry	0.002	Protocatechuic acid	Phenol-Explorer
Strawberry	0	Protocatechuic acid 4-O-glucoside	Phenol-Explorer
Strawberry	0.00269	Quercetin	Phenol-Explorer
Strawberry	0	Quercetin 3-O-glucoside	Phenol-Explorer
Strawberry	0.0174	Quercetin 3-O-glucuronide	Phenol-Explorer
Strawberry	0.0035	Resveratrol	Phenol-Explorer
Strawberry	0.00144	Secoisolariciresinol	Phenol-Explorer
Strawberry	0.0001	Secoisolariciresinol-sesquilignan	Phenol-Explorer
Strawberry	0	Sesamin	Phenol-Explorer
Strawberry	0.0005	Syringaresinol	Phenol-Explorer
Strawberry	0	Syringic acid	Phenol-Explorer
Strawberry	0.0005	Vanillic acid	Phenol-Explorer
Sunflower seed	4.54478	5-Caffeoylquinic acid	Phenol-Explorer
Sunflower seed	0	Biochanin A	Phenol-Explorer
Sunflower seed	0.08174	Caffeic acid	Phenol-Explorer
Sunflower seed	0	Coumestrol	Phenol-Explorer
Sunflower seed	0	Daidzein	Phenol-Explorer
Sunflower seed	0.0002	Formononetin	Phenol-Explorer
Sunflower seed	0	Genistein	Phenol-Explorer
Sunflower seed	0.0067	Lariciresinol	Phenol-Explorer
Sunflower seed	0.00667	Matairesinol	Phenol-Explorer
Sunflower seed	0.0016	Pinoresinol	Phenol-Explorer
Sunflower seed	0.00182	Secoisolariciresinol	Phenol-Explorer
Sweet bay, dried	0	(+)-Catechin	Phenol-Explorer
Sweet bay, dried	0	[6]-Gingerol	Phenol-Explorer
Sweet bay, dried	0	Acetyl eugenol	Phenol-Explorer
Sweet bay, dried	0	Anethole	Phenol-Explorer
Sweet bay, dried	0	Caffeic acid	Phenol-Explorer
Sweet bay, dried	0	Carnosic acid	Phenol-Explorer
Sweet bay, dried	0	Carnosol	Phenol-Explorer
Sweet bay, dried	0	Carvacrol	Phenol-Explorer
Sweet bay, dried	0	Epirosmanol	Phenol-Explorer
Sweet bay, dried	0	Estragole	Phenol-Explorer
Sweet bay, dried	0	Eugenol	Phenol-Explorer
Sweet bay, dried	0	Gallic acid	Phenol-Explorer
Sweet bay, dried	0	Kaempferol	Phenol-Explorer
Sweet bay, dried	0	p-Coumaric acid	Phenol-Explorer
Sweet bay, dried	0	Protocatechuic acid	Phenol-Explorer
Sweet bay, dried	0	Quercetin	Phenol-Explorer
Sweet bay, dried	0	Rosmadial	Phenol-Explorer
Sweet bay, dried	0	Rosmarinic acid	Phenol-Explorer
Sweet bay, dried	0	Thymol	Phenol-Explorer
Sweet cherry	0.07781	(-)-Epicatechin	Phenol-Explorer
Sweet cherry	0.00086	(-)-Epicatechin 3-O-gallate	Phenol-Explorer
Sweet cherry	0.00047	(-)-Epigallocatechin	Phenol-Explorer
Sweet cherry	0	(-)-Epigallocatechin 3-O-gallate	Phenol-Explorer
Sweet cherry	0.01501	(+)-Catechin	Phenol-Explorer
Sweet cherry	0	(+)-Gallocatechin	Phenol-Explorer
Sweet cherry	0.4471	3-Caffeoylquinic acid	Phenol-Explorer
Sweet cherry	0.00433	3-Feruloylquinic acid	Phenol-Explorer
Sweet cherry	0.38428	3-p-Coumaroylquinic acid	Phenol-Explorer
Sweet cherry	0	3-Sinapoylquinic acid	Phenol-Explorer
Sweet cherry	0.00767	4-Caffeoylquinic acid	Phenol-Explorer
Sweet cherry	0	4-Feruloylquinic acid	Phenol-Explorer
Sweet cherry	0.01267	4-p-Coumaroylquinic acid	Phenol-Explorer
Sweet cherry	0	4-Sinapoylquinic acid	Phenol-Explorer
Sweet cherry	0.022	5-Caffeoylquinic acid	Phenol-Explorer
Sweet cherry	0	5-Feruloylquinic acid	Phenol-Explorer
Sweet cherry	0	5-p-Coumaroylquinic acid	Phenol-Explorer
Sweet cherry	0	5-Sinapoylquinic acid	Phenol-Explorer
Sweet cherry	0	Apigenin	Phenol-Explorer
Sweet cherry	0	Caffeic acid	Phenol-Explorer
Sweet cherry	0.18731	Cyanidin 3-O-glucoside	Phenol-Explorer
Sweet cherry	1.43269	Cyanidin 3-O-rutinoside	Phenol-Explorer
Sweet cherry	0	Ferulic acid	Phenol-Explorer
Sweet cherry	0	Hesperetin	Phenol-Explorer
Sweet cherry	0	Kaempferol	Phenol-Explorer
Sweet cherry	0	Luteolin	Phenol-Explorer
Sweet cherry	0	Myricetin	Phenol-Explorer
Sweet cherry	0	Naringenin	Phenol-Explorer
Sweet cherry	0	p-Coumaric acid	Phenol-Explorer
Sweet cherry	0.01244	Pelargonidin 3-O-rutinoside	Phenol-Explorer
Sweet cherry	0.00757	Peonidin 3-O-glucoside	Phenol-Explorer
Sweet cherry	0.07417	Peonidin 3-O-rutinoside	Phenol-Explorer
Sweet cherry	0.0023	Procyanidin dimer B1	Phenol-Explorer
Sweet cherry	0.021	Procyanidin dimer B2	Phenol-Explorer
Sweet cherry	0.0008	Procyanidin dimer B3	Phenol-Explorer
Sweet cherry	0.0018	Procyanidin dimer B4	Phenol-Explorer
Sweet cherry	0.002	Procyanidin dimer B5	Phenol-Explorer
Sweet cherry	0.0101	Procyanidin dimer B7	Phenol-Explorer
Sweet cherry	0.0185	Procyanidin trimer C1	Phenol-Explorer
Sweet cherry	0	Procyanidin trimer EEC	Phenol-Explorer
Sweet cherry	0	Prodelphinidin dimer B3	Phenol-Explorer
Sweet cherry	0.0112	Quercetin	Phenol-Explorer
Sweet cherry	0	Sinapic acid	Phenol-Explorer
Sweet pepper	0	(-)-Epicatechin	Phenol-Explorer
Sweet pepper	0	(-)-Epicatechin 3-O-gallate	Phenol-Explorer
Sweet pepper	0	(-)-Epigallocatechin	Phenol-Explorer
Sweet pepper	0	(-)-Epigallocatechin 3-O-gallate	Phenol-Explorer
Sweet pepper	0	(+)-Catechin	Phenol-Explorer
Sweet pepper	0	(+)-Gallocatechin	Phenol-Explorer
Sweet pepper	0	Apigenin	Phenol-Explorer
Sweet pepper	0.00345	Feruloyl glucose	Phenol-Explorer
Sweet pepper	0	Hesperetin	Phenol-Explorer
Sweet pepper	0	Kaempferol	Phenol-Explorer
Sweet pepper	0.135	Lariciresinol	Phenol-Explorer
Sweet pepper	0.00611	Luteolin	Phenol-Explorer
Sweet pepper	0.01085	Luteolin 7-O-(2-apiosyl-6-malonyl)-glucoside	Phenol-Explorer
Sweet pepper	0	Matairesinol	Phenol-Explorer
Sweet pepper	0	Myricetin	Phenol-Explorer
Sweet pepper	0	Naringenin	Phenol-Explorer
Sweet pepper	0.00208	p-Coumaroyl glucose	Phenol-Explorer
Sweet pepper	0.001	Pinoresinol	Phenol-Explorer
Sweet pepper	0	Procyanidin dimer B1	Phenol-Explorer
Sweet pepper	0	Procyanidin dimer B2	Phenol-Explorer
Sweet pepper	0	Procyanidin dimer B3	Phenol-Explorer
Sweet pepper	0	Procyanidin dimer B4	Phenol-Explorer
Sweet pepper	0	Procyanidin dimer B5	Phenol-Explorer
Sweet pepper	0	Procyanidin dimer B7	Phenol-Explorer
Sweet pepper	0	Procyanidin trimer C1	Phenol-Explorer
Sweet pepper	0	Procyanidin trimer EEC	Phenol-Explorer
Sweet pepper	0	Prodelphinidin dimer B3	Phenol-Explorer
Sweet pepper	0.00787	Quercetin	Phenol-Explorer
Sweet pepper	0.01128	Quercetin 3-O-rhamnoside	Phenol-Explorer
Sweet pepper	0.00171	Secoisolariciresinol	Phenol-Explorer
Sweet potato	0.00117	Matairesinol	Phenol-Explorer
Sweet potato	0.00127	Secoisolariciresinol	Phenol-Explorer
Swiss chard	0.033	4-Hydroxybenzoic acid	Phenol-Explorer
Swiss chard	0.058	5-Caffeoylquinic acid	Phenol-Explorer
Swiss chard	0.113	Caffeic acid	Phenol-Explorer
Swiss chard	0.0945	Ferulic acid	Phenol-Explorer
Swiss chard	0.0255	Gallic acid	Phenol-Explorer
Swiss chard	0.075	Kaempferol	Phenol-Explorer
Swiss chard	0	Matairesinol	Phenol-Explorer
Swiss chard	0.0265	Myricetin	Phenol-Explorer
Swiss chard	0.092	p-Coumaric acid	Phenol-Explorer
Swiss chard	0.0495	Protocatechuic acid	Phenol-Explorer
Swiss chard	0.0485	Quercetin	Phenol-Explorer
Swiss chard	8e-05	Secoisolariciresinol	Phenol-Explorer
Swiss chard	0.45	Syringic acid	Phenol-Explorer
Swiss chard	0.0415	Vanillic acid	Phenol-Explorer
Tangerine	0	Apigenin	Phenol-Explorer
Tangerine	0	Kaempferol	Phenol-Explorer
Tangerine	0.057	Lariciresinol	Phenol-Explorer
Tangerine	0	Luteolin	Phenol-Explorer
Tangerine	0.00023	Matairesinol	Phenol-Explorer
Tangerine	0	Myricetin	Phenol-Explorer
Tangerine	0.021	Pinoresinol	Phenol-Explorer
Tangerine	0	Quercetin	Phenol-Explorer
Tangerine	0.00075	Secoisolariciresinol	Phenol-Explorer
Tarragon, fresh	0	Apigenin	Phenol-Explorer
Tarragon, fresh	0	Hesperetin	Phenol-Explorer
Tarragon, fresh	0.05	Isorhamnetin	Phenol-Explorer
Tarragon, fresh	0.11	Kaempferol	Phenol-Explorer
Tarragon, fresh	0.01	Luteolin	Phenol-Explorer
Tarragon, fresh	0.1	Quercetin	Phenol-Explorer
Tea, black	0.02361	(-)-Epicatechin	Phenol-Explorer
Tea, black	0.03947	(-)-Epicatechin 3-O-gallate	Phenol-Explorer
Tea, black	0.04178	(-)-Epigallocatechin	Phenol-Explorer
Tea, black	0.05474	(-)-Epigallocatechin 3-O-gallate	Phenol-Explorer
Tea, black	0.01635	(+)-Catechin	Phenol-Explorer
Tea, black	0.02475	(+)-Catechin 3-O-gallate	Phenol-Explorer
Tea, black	0.074	(+)-Gallocatechin	Phenol-Explorer
Tea, black	0.00835	(+)-Gallocatechin 3-O-gallate	Phenol-Explorer
Tea, black	0.00244	3-Caffeoylquinic acid	Phenol-Explorer
Tea, black	0.00134	3-p-Coumaroylquinic acid	Phenol-Explorer
Tea, black	0.01203	4-Caffeoylquinic acid	Phenol-Explorer
Tea, black	0.0084	4-p-Coumaroylquinic acid	Phenol-Explorer
Tea, black	0.00205	5-Caffeoylquinic acid	Phenol-Explorer
Tea, black	0.11569	5-O-Galloylquinic acid	Phenol-Explorer
Tea, black	0	Apigenin	Phenol-Explorer
Tea, black	0	Eriodictyol	Phenol-Explorer
Tea, black	0	Galangin	Phenol-Explorer
Tea, black	0.04627	Gallic acid	Phenol-Explorer
Tea, black	0	Hesperetin	Phenol-Explorer
Tea, black	0	Isorhamnetin	Phenol-Explorer
Tea, black	0.00425	Kaempferol	Phenol-Explorer
Tea, black	0.01713	Kaempferol 3-O-galactoside	Phenol-Explorer
Tea, black	0.06552	Kaempferol 3-O-glucoside	Phenol-Explorer
Tea, black	0.0014	Kaempferol 3-O-glucosyl-rhamnosyl-galactoside	Phenol-Explorer
Tea, black	0.00849	Kaempferol 3-O-glucosyl-rhamnosyl-glucoside	Phenol-Explorer
Tea, black	0.0934	Kaempferol 3-O-rutinoside	Phenol-Explorer
Tea, black	0	Lariciresinol	Phenol-Explorer
Tea, black	0	Luteolin	Phenol-Explorer
Tea, black	2e-05	Matairesinol	Phenol-Explorer
Tea, black	0.00254	Myricetin	Phenol-Explorer
Tea, black	0	Myricetin 3-O-galactoside	Phenol-Explorer
Tea, black	0	Myricetin 3-O-glucoside	Phenol-Explorer
Tea, black	0	Myricetin 3-O-rutinoside	Phenol-Explorer
Tea, black	0	Naringenin	Phenol-Explorer
Tea, black	0	p-Coumaric acid	Phenol-Explorer
Tea, black	4e-05	Pinoresinol	Phenol-Explorer
Tea, black	0.03703	Procyanidin dimer B1	Phenol-Explorer
Tea, black	0.02515	Procyanidin dimer B2	Phenol-Explorer
Tea, black	0.0049	Procyanidin dimer B3	Phenol-Explorer
Tea, black	0.018	Procyanidin dimer B4	Phenol-Explorer
Tea, black	0.0001	Procyanidin dimer B5	Phenol-Explorer
Tea, black	0.0046	Procyanidin dimer B7	Phenol-Explorer
Tea, black	0.0076	Procyanidin trimer C1	Phenol-Explorer
Tea, black	0	Procyanidin trimer EEC	Phenol-Explorer
Tea, black	0.0165	Prodelphinidin dimer B3	Phenol-Explorer
Tea, black	0.00498	Quercetin	Phenol-Explorer
Tea, black	9e-05	Quercetin 3-O-arabinoside	Phenol-Explorer
Tea, black	0.02451	Quercetin 3-O-galactoside	Phenol-Explorer
Tea, black	0.06088	Quercetin 3-O-glucoside	Phenol-Explorer
Tea, black	0.00655	Quercetin 3-O-glucosyl-rhamnosyl-galactoside	Phenol-Explorer
Tea, black	0.03803	Quercetin 3-O-glucosyl-rhamnosyl-glucoside	Phenol-Explorer
Tea, black	0.00493	Quercetin 3-O-rhamnoside	Phenol-Explorer
Tea, black	0.0027	Quercetin 3-O-rhamnosyl-galactoside	Phenol-Explorer
Tea, black	0.10651	Quercetin 3-O-rutinoside	Phenol-Explorer
Tea, black	0	Rhamnetin	Phenol-Explorer
Tea, black	0.00016	Secoisolariciresinol	Phenol-Explorer
Tea, black	0	Tangeretin	Phenol-Explorer
Tea, black	0.03267	Theaflavin	Phenol-Explorer
Tea, black	0.0158	Theaflavin 3-O-gallate	Phenol-Explorer
Tea, black	0.03522	Theaflavin 3,3'-O-digallate	Phenol-Explorer
Tea, black	0.04075	Theaflavin 3'-O-gallate	Phenol-Explorer
Tea, green	0.04539	(-)-Epicatechin	Phenol-Explorer
Tea, green	0.04728	(-)-Epicatechin 3-O-gallate	Phenol-Explorer
Tea, green	0.10887	(-)-Epigallocatechin	Phenol-Explorer
Tea, green	0.17927	(-)-Epigallocatechin 3-O-gallate	Phenol-Explorer
Tea, green	0.0148	(+)-Catechin	Phenol-Explorer
Tea, green	0.00924	(+)-Catechin 3-O-gallate	Phenol-Explorer
Tea, green	0.03741	(+)-Gallocatechin	Phenol-Explorer
Tea, green	0.04661	(+)-Gallocatechin 3-O-gallate	Phenol-Explorer
Tea, green	0.0033	3-Caffeoylquinic acid	Phenol-Explorer
Tea, green	0.023	5-Caffeoylquinic acid	Phenol-Explorer
Tea, green	0.09413	5-O-Galloylquinic acid	Phenol-Explorer
Tea, green	0	Apigenin	Phenol-Explorer
Tea, green	0	Eriodictyol	Phenol-Explorer
Tea, green	0	Galangin	Phenol-Explorer
Tea, green	0.00494	Gallic acid	Phenol-Explorer
Tea, green	0	Hesperetin	Phenol-Explorer
Tea, green	0	Isorhamnetin	Phenol-Explorer
Tea, green	0.0083	Kaempferol	Phenol-Explorer
Tea, green	0.0042	Kaempferol 3-O-galactoside	Phenol-Explorer
Tea, green	0.0129	Kaempferol 3-O-glucoside	Phenol-Explorer
Tea, green	0.0095	Kaempferol 3-O-rutinoside	Phenol-Explorer
Tea, green	0	Lariciresinol	Phenol-Explorer
Tea, green	0	Luteolin	Phenol-Explorer
Tea, green	4e-05	Matairesinol	Phenol-Explorer
Tea, green	0.00592	Myricetin	Phenol-Explorer
Tea, green	0	Naringenin	Phenol-Explorer
Tea, green	1e-05	Pinoresinol	Phenol-Explorer
Tea, green	0.0056	Procyanidin dimer B1	Phenol-Explorer
Tea, green	0.0075	Procyanidin dimer B2	Phenol-Explorer
Tea, green	0.0037	Procyanidin dimer B3	Phenol-Explorer
Tea, green	0.0183	Procyanidin dimer B4	Phenol-Explorer
Tea, green	0	Procyanidin dimer B5	Phenol-Explorer
Tea, green	0.0063	Procyanidin dimer B7	Phenol-Explorer
Tea, green	0.0107	Procyanidin trimer C1	Phenol-Explorer
Tea, green	0	Procyanidin trimer EEC	Phenol-Explorer
Tea, green	0.0027	Prodelphinidin dimer B3	Phenol-Explorer
Tea, green	0.01525	Quercetin	Phenol-Explorer
Tea, green	0.0097	Quercetin 3-O-galactoside	Phenol-Explorer
Tea, green	0	Quercetin 3-O-glucoside	Phenol-Explorer
Tea, green	0.002	Quercetin 3-O-rhamnosyl-galactoside	Phenol-Explorer
Tea, green	0.0146	Quercetin 3-O-rutinoside	Phenol-Explorer
Tea, green	0	Rhamnetin	Phenol-Explorer
Tea, green	0.0002	Secoisolariciresinol	Phenol-Explorer
Tea, green	0	Tangeretin	Phenol-Explorer
Tea, green	0	Theaflavin	Phenol-Explorer
Tea, green	0	Theaflavin 3-O-gallate	Phenol-Explorer
Tea, green	0	Theaflavin 3,3'-O-digallate	Phenol-Explorer
Tea, green	0	Theaflavin 3'-O-gallate	Phenol-Explorer
Tea, herbal	0.0003	(-)-Epicatechin	Phenol-Explorer
Tea, herbal	0.0501	(-)-Epicatechin 3-O-gallate	Phenol-Explorer
Tea, herbal	0.0012	(-)-Epigallocatechin	Phenol-Explorer
Tea, herbal	0.0039	(-)-Epigallocatechin 3-O-gallate	Phenol-Explorer
Tea, herbal	0.0015	(+)-Catechin	Phenol-Explorer
Tea, herbal	0.0027	(+)-Catechin 3-O-gallate	Phenol-Explorer
Tea, herbal	0.0018	(+)-Gallocatechin 3-O-gallate	Phenol-Explorer
Tea, herbal	0.00777	5-Caffeoylquinic acid	Phenol-Explorer
Tea, herbal	0.01968	Anethole	Phenol-Explorer
Tea, herbal	0.106	Luteolin 7-O-diglucuronide	Phenol-Explorer
Tea, herbal	0	Matairesinol	Phenol-Explorer
Tea, herbal	0.00525	p-Anisaldehyde	Phenol-Explorer
Tea, herbal	0.03261	Quercetin 3-O-glucuronide	Phenol-Explorer
Tea, herbal	1e-05	Secoisolariciresinol	Phenol-Explorer
Tea, herbal	0	Theaflavin	Phenol-Explorer
Tea, herbal	0	Theaflavin 3-O-gallate	Phenol-Explorer
Tea, herbal	0	Theaflavin 3,3'-O-digallate	Phenol-Explorer
Tea, herbal	0	Theaflavin 3'-O-gallate	Phenol-Explorer
Tea, herbal	0.394	Verbascoside	Phenol-Explorer
Tea, oolong	0.01823	(-)-Epicatechin	Phenol-Explorer
Tea, oolong	0.03125	(-)-Epicatechin 3-O-gallate	Phenol-Explorer
Tea, oolong	0.05736	(-)-Epigallocatechin	Phenol-Explorer
Tea, oolong	0.11502	(-)-Epigallocatechin 3-O-gallate	Phenol-Explorer
Tea, oolong	0.00873	(+)-Catechin	Phenol-Explorer
Tea, oolong	0.0082	(+)-Catechin 3-O-gallate	Phenol-Explorer
Tea, oolong	0.03965	(+)-Gallocatechin	Phenol-Explorer
Tea, oolong	0.02864	(+)-Gallocatechin 3-O-gallate	Phenol-Explorer
Tea, oolong	0.04335	5-O-Galloylquinic acid	Phenol-Explorer
Tea, oolong	0	Apigenin	Phenol-Explorer
Tea, oolong	0.00681	Gallic acid	Phenol-Explorer
Tea, oolong	0.009	Kaempferol	Phenol-Explorer
Tea, oolong	0	Luteolin	Phenol-Explorer
Tea, oolong	2e-05	Matairesinol	Phenol-Explorer
Tea, oolong	0.0049	Myricetin	Phenol-Explorer
Tea, oolong	0.013	Quercetin	Phenol-Explorer
Tea, oolong	0.0002	Secoisolariciresinol	Phenol-Explorer
Thyme, dried	0.014	4-Hydroxybenzoic acid	Phenol-Explorer
Thyme, dried	0	5-Caffeoylquinic acid	Phenol-Explorer
Thyme, dried	0.04	Apigenin	Phenol-Explorer
Thyme, dried	0.13537	Caffeic acid	Phenol-Explorer
Thyme, dried	0	Eriodictyol	Phenol-Explorer
Thyme, dried	0.02825	Ferulic acid	Phenol-Explorer
Thyme, dried	0	Gallic acid	Phenol-Explorer
Thyme, dried	0.028	Gentisic acid	Phenol-Explorer
Thyme, dried	0.36	Luteolin	Phenol-Explorer
Thyme, dried	0	Naringenin	Phenol-Explorer
Thyme, dried	0.03075	p-Coumaric acid	Phenol-Explorer
Thyme, dried	0	Quercetin	Phenol-Explorer
Thyme, dried	8.29	Rosmarinic acid	Phenol-Explorer
Thyme, dried	0.0835	Syringic acid	Phenol-Explorer
Thyme, dried	0.0305	Vanillic acid	Phenol-Explorer
Thyme, fresh	0.025	Apigenin	Phenol-Explorer
Thyme, fresh	0.117	Caffeic acid	Phenol-Explorer
Thyme, fresh	0	Carnosic acid	Phenol-Explorer
Thyme, fresh	0	Cirsimaritin	Phenol-Explorer
Thyme, fresh	0	Hesperetin	Phenol-Explorer
Thyme, fresh	0.208	Hispidulin	Phenol-Explorer
Thyme, fresh	0	Isorhamnetin	Phenol-Explorer
Thyme, fresh	0	Kaempferol	Phenol-Explorer
Thyme, fresh	0	Kaempferol 3-O-rhamnosyl-rhamnosyl-glucoside	Phenol-Explorer
Thyme, fresh	0.4525	Luteolin	Phenol-Explorer
Thyme, fresh	0	Naringin	Phenol-Explorer
Thyme, fresh	0	Quercetin	Phenol-Explorer
Thyme, fresh	0	Quercetin 3-O-rhamnosyl-rhamnosyl-glucoside	Phenol-Explorer
Thyme, fresh	0	Quercetin 3-O-rutinoside	Phenol-Explorer
Thyme, fresh	0	Rosmanol	Phenol-Explorer
Thyme, fresh	0.918	Rosmarinic acid	Phenol-Explorer
Thyme, fresh	0	Vanillic acid	Phenol-Explorer
Tomato	0	(-)-Epicatechin	Phenol-Explorer
Tomato	0	(-)-Epicatechin 3-O-gallate	Phenol-Explorer
Tomato	0	(-)-Epigallocatechin	Phenol-Explorer
Tomato	0	(-)-Epigallocatechin 3-O-gallate	Phenol-Explorer
Tomato	0	(+)-Catechin	Phenol-Explorer
Tomato	0	(+)-Gallocatechin	Phenol-Explorer
Tomato	0	3-Caffeoylquinic acid	Phenol-Explorer
Tomato	0.0117	4-Caffeoylquinic acid	Phenol-Explorer
Tomato	0.00025	4-Hydroxybenzoic acid	Phenol-Explorer
Tomato	0.0279	5-Caffeoylquinic acid	Phenol-Explorer
Tomato	0.00023	Apigenin	Phenol-Explorer
Tomato	0.0105	Caffeic acid	Phenol-Explorer
Tomato	0	Cinnamic acid	Phenol-Explorer
Tomato	0	Ellagic acid	Phenol-Explorer
Tomato	0.00206	Ferulic acid	Phenol-Explorer
Tomato	0	Gallic acid	Phenol-Explorer
Tomato	0	Hesperetin	Phenol-Explorer
Tomato	0	Isorhamnetin	Phenol-Explorer
Tomato	0.00022	Kaempferol	Phenol-Explorer
Tomato	0.02523	Lariciresinol	Phenol-Explorer
Tomato	0	Luteolin	Phenol-Explorer
Tomato	0	m-Coumaric acid	Phenol-Explorer
Tomato	0	Matairesinol	Phenol-Explorer
Tomato	2e-05	Medioresinol	Phenol-Explorer
Tomato	9e-05	Myricetin	Phenol-Explorer
Tomato	0.02402	Naringenin	Phenol-Explorer
Tomato	0.00135	Naringenin 7-O-glucoside	Phenol-Explorer
Tomato	0	o-Coumaric acid	Phenol-Explorer
Tomato	0.00549	p-Coumaric acid	Phenol-Explorer
Tomato	0.00841	Pinoresinol	Phenol-Explorer
Tomato	0	Procyanidin dimer B1	Phenol-Explorer
Tomato	0	Procyanidin dimer B2	Phenol-Explorer
Tomato	0	Procyanidin dimer B3	Phenol-Explorer
Tomato	0	Procyanidin dimer B4	Phenol-Explorer
Tomato	0	Procyanidin dimer B5	Phenol-Explorer
Tomato	0	Procyanidin dimer B7	Phenol-Explorer
Tomato	0	Procyanidin trimer C1	Phenol-Explorer
Tomato	0	Procyanidin trimer EEC	Phenol-Explorer
Tomato	0	Prodelphinidin dimer B3	Phenol-Explorer
Tomato	0	Protocatechuic acid	Phenol-Explorer
Tomato	0.01427	Quercetin	Phenol-Explorer
Tomato	0.01734	Quercetin 3-O-rutinoside	Phenol-Explorer
Tomato	0.00057	Secoisolariciresinol	Phenol-Explorer
Tomato	2e-05	Syringaresinol	Phenol-Explorer
Tomato	0	Syringic acid	Phenol-Explorer
Tomato	0.0001	Vanillic acid	Phenol-Explorer
Turmeric, dried	12.375	Bisdemethoxycurcumin	Phenol-Explorer
Turmeric, dried	22.1357	Curcumin	Phenol-Explorer
Turmeric, dried	19.825	Demethoxycurcumin	Phenol-Explorer
Turnip	0	Matairesinol	Phenol-Explorer
Turnip	0.0001	Secoisolariciresinol	Phenol-Explorer
Vinegar	0.00548	(-)-Epicatechin	Phenol-Explorer
Vinegar	0.01232	(+)-Catechin	Phenol-Explorer
Vinegar	0.00055	2-S-Glutathionyl caftaric acid	Phenol-Explorer
Vinegar	0.00158	4-Hydroxybenzaldehyde	Phenol-Explorer
Vinegar	0.00197	4-Hydroxybenzoic acid	Phenol-Explorer
Vinegar	0.0025	5-Caffeoylquinic acid	Phenol-Explorer
Vinegar	0.00284	Caffeic acid	Phenol-Explorer
Vinegar	0.00027	Caffeic acid ethyl ester	Phenol-Explorer
Vinegar	0.01101	Caffeoyl tartaric acid	Phenol-Explorer
Vinegar	0.00105	Ferulic acid	Phenol-Explorer
Vinegar	0.00099	Feruloyl tartaric acid	Phenol-Explorer
Vinegar	0.02593	Gallic acid	Phenol-Explorer
Vinegar	0.00178	Gallic acid ethyl ester	Phenol-Explorer
Vinegar	0.00043	Isoferulic acid	Phenol-Explorer
Vinegar	0.00286	p-Coumaric acid	Phenol-Explorer
Vinegar	0.00032	p-Coumaric acid ethyl ester	Phenol-Explorer
Vinegar	0.00498	p-Coumaroyl tartaric acid	Phenol-Explorer
Vinegar	0.00351	p-Coumaroyl tartaric acid glucosidic ester	Phenol-Explorer
Vinegar	0.00808	Protocatechuic acid	Phenol-Explorer
Vinegar	0.00111	Protocatechuic aldehyde	Phenol-Explorer
Vinegar	0.0001	Quercetin	Phenol-Explorer
Vinegar	0.00104	Quercetin 3-O-glucoside	Phenol-Explorer
Vinegar	5e-05	Resveratrol	Phenol-Explorer
Vinegar	0.00075	Syringaldehyde	Phenol-Explorer
Vinegar	0.00303	Syringic acid	Phenol-Explorer
Vinegar	0.03001	Tyrosol	Phenol-Explorer
Vinegar	0.00093	Vanillic acid	Phenol-Explorer
Vinegar	0.00095	Vanillin	Phenol-Explorer
Walnut	0	(-)-Epicatechin	Phenol-Explorer
Walnut	0	(-)-Epicatechin 3-O-gallate	Phenol-Explorer
Walnut	0	(-)-Epigallocatechin	Phenol-Explorer
Walnut	0	(-)-Epigallocatechin 3-O-gallate	Phenol-Explorer
Walnut	0	(+)-Catechin	Phenol-Explorer
Walnut	0	(+)-Catechin 3-O-gallate	Phenol-Explorer
Walnut	0	(+)-Gallocatechin	Phenol-Explorer
Walnut	0	(+)-Gallocatechin 3-O-gallate	Phenol-Explorer
Walnut	0.056	02 mers	Phenol-Explorer
Walnut	0.072	03 mers	Phenol-Explorer
Walnut	0.221	04-06 mers	Phenol-Explorer
Walnut	0.054	07-10 mers	Phenol-Explorer
Walnut	0.0181	5-Caffeoylquinic acid	Phenol-Explorer
Walnut	0	Apigenin	Phenol-Explorer
Walnut	0.00235	Caffeic acid	Phenol-Explorer
Walnut	0.89647	Ellagic acid	Phenol-Explorer
Walnut	0.00064	Ferulic acid	Phenol-Explorer
Walnut	0.11747	Juglone	Phenol-Explorer
Walnut	0	Kaempferol	Phenol-Explorer
Walnut	7e-05	Lariciresinol	Phenol-Explorer
Walnut	0	Luteolin	Phenol-Explorer
Walnut	4e-05	Matairesinol	Phenol-Explorer
Walnut	0.65214	Myricetin	Phenol-Explorer
Walnut	0.00136	p-Coumaric acid	Phenol-Explorer
Walnut	0	Pinoresinol	Phenol-Explorer
Walnut	0.2	Polymers (>10 mers)	Phenol-Explorer
Walnut	0	Quercetin	Phenol-Explorer
Walnut	0.00122	Secoisolariciresinol	Phenol-Explorer
Walnut	0.0005	Sinapic acid	Phenol-Explorer
Walnut	0.00873	Syringaldehyde	Phenol-Explorer
Walnut	0.33829	Syringic acid	Phenol-Explorer
Walnut	0.71651	Valoneic acid dilactone	Phenol-Explorer
Walnut liquor	0.01552	(+)-Catechin	Phenol-Explorer
Walnut liquor	0.00152	1,4-Naphtoquinone	Phenol-Explorer
Walnut liquor	0.0022	5-Caffeoylquinic acid	Phenol-Explorer
Walnut liquor	0.0122	Ellagic acid	Phenol-Explorer
Walnut liquor	0.1515	Gallic acid	Phenol-Explorer
Walnut liquor	0.00382	Juglone	Phenol-Explorer
Walnut liquor	0.00262	p-Coumaric acid	Phenol-Explorer
Walnut liquor	0.0052	Protocatechuic acid	Phenol-Explorer
Walnut liquor	0.0008	Sinapic acid	Phenol-Explorer
Walnut liquor	0.0312	Syringic acid	Phenol-Explorer
Watercress, fresh	0	Apigenin	Phenol-Explorer
Watercress, fresh	0	Hesperetin	Phenol-Explorer
Watercress, fresh	0	Isorhamnetin	Phenol-Explorer
Watercress, fresh	0.01	Kaempferol	Phenol-Explorer
Watercress, fresh	0	Luteolin	Phenol-Explorer
Watercress, fresh	0	Matairesinol	Phenol-Explorer
Watercress, fresh	0.04	Quercetin	Phenol-Explorer
Watercress, fresh	0.00025	Secoisolariciresinol	Phenol-Explorer
Watermelon	0	Apigenin	Phenol-Explorer
Watermelon	0	Kaempferol	Phenol-Explorer
Watermelon	1e-05	Lariciresinol	Phenol-Explorer
Watermelon	0.0184	Luteolin	Phenol-Explorer
Watermelon	0	Matairesinol	Phenol-Explorer
Watermelon	0	Myricetin	Phenol-Explorer
Watermelon	0	Pinoresinol	Phenol-Explorer
Watermelon	0	Quercetin	Phenol-Explorer
Watermelon	0.00026	Secoisolariciresinol	Phenol-Explorer
Welsh onion, fresh	0	Apigenin	Phenol-Explorer
Welsh onion, fresh	1e-05	Baicalein	Phenol-Explorer
Welsh onion, fresh	0.0002	Caffeic acid	Phenol-Explorer
Welsh onion, fresh	7e-05	Hesperetin	Phenol-Explorer
Welsh onion, fresh	0.00016	Hesperidin	Phenol-Explorer
Welsh onion, fresh	0	Matairesinol	Phenol-Explorer
Welsh onion, fresh	1e-05	Myricetin	Phenol-Explorer
Welsh onion, fresh	0	Quercetin	Phenol-Explorer
Welsh onion, fresh	6e-05	Quercetin 3-O-rhamnoside	Phenol-Explorer
Welsh onion, fresh	0.00052	Secoisolariciresinol	Phenol-Explorer
White bean	0.0009	(-)-Epicatechin	Phenol-Explorer
White bean	0	(-)-Epicatechin 3-O-gallate	Phenol-Explorer
White bean	0	(-)-Epigallocatechin	Phenol-Explorer
White bean	0	(-)-Epigallocatechin 3-O-gallate	Phenol-Explorer
White bean	0.0001	(+)-Catechin	Phenol-Explorer
White bean	0	(+)-Gallocatechin	Phenol-Explorer
White bean	0	4-Hydroxybenzoic acid	Phenol-Explorer
White bean	0.0006	5-Caffeoylquinic acid	Phenol-Explorer
White bean	0	Caffeic acid	Phenol-Explorer
White bean	0.003	Daidzein	Phenol-Explorer
White bean	0	Delphinidin 3-O-feruloyl-glucoside	Phenol-Explorer
White bean	0	Delphinidin 3-O-glucoside	Phenol-Explorer
White bean	0	Delphinidin 3,5-O-diglucoside	Phenol-Explorer
White bean	0.10411	Ferulic acid	Phenol-Explorer
White bean	0.002	Genistein	Phenol-Explorer
White bean	0.01934	Kaempferol	Phenol-Explorer
White bean	0.0715	Kaempferol 3-O-acetyl-glucoside	Phenol-Explorer
White bean	0.30845	Kaempferol 3-O-glucoside	Phenol-Explorer
White bean	0.11136	Kaempferol 3-O-xylosyl-glucoside	Phenol-Explorer
White bean	0	Malvidin 3-O-glucoside	Phenol-Explorer
White bean	1e-05	Matairesinol	Phenol-Explorer
White bean	0.0685	p-Coumaric acid	Phenol-Explorer
White bean	0	Petunidin 3-O-glucoside	Phenol-Explorer
White bean	0	Petunidin 3-O-rhamnoside	Phenol-Explorer
White bean	0	Petunidin 3,5-O-diglucoside	Phenol-Explorer
White bean	0	Procyanidin dimer B1	Phenol-Explorer
White bean	0	Procyanidin dimer B2	Phenol-Explorer
White bean	0.0003	Procyanidin dimer B3	Phenol-Explorer
White bean	0	Procyanidin dimer B4	Phenol-Explorer
White bean	0	Procyanidin dimer B5	Phenol-Explorer
White bean	0	Procyanidin dimer B7	Phenol-Explorer
White bean	0	Procyanidin trimer C1	Phenol-Explorer
White bean	0	Procyanidin trimer EEC	Phenol-Explorer
White bean	0	Prodelphinidin dimer B3	Phenol-Explorer
White bean	0.01255	Quercetin	Phenol-Explorer
White bean	0	Quercetin 3-O-glucoside	Phenol-Explorer
White bean	0.0012	Secoisolariciresinol	Phenol-Explorer
White bean	0.04622	Sinapic acid	Phenol-Explorer
White bean	0	Syringic acid	Phenol-Explorer
Wild turnip tops, fresh	0.0255	5-Caffeoylquinic acid	Phenol-Explorer
Wild turnip tops, fresh	0	Apigenin	Phenol-Explorer
Wild turnip tops, fresh	0.0295	Caffeic acid	Phenol-Explorer
Wild turnip tops, fresh	0.0132	Ellagic acid	Phenol-Explorer
Wild turnip tops, fresh	0.006	Ferulic acid	Phenol-Explorer
Wild turnip tops, fresh	0.0231	Gallic acid	Phenol-Explorer
Wild turnip tops, fresh	0.03167	Kaempferol	Phenol-Explorer
Wild turnip tops, fresh	0	Luteolin	Phenol-Explorer
Wild turnip tops, fresh	0	Myricetin	Phenol-Explorer
Wild turnip tops, fresh	0.006	Protocatechuic acid	Phenol-Explorer
Wild turnip tops, fresh	0.00487	Quercetin	Phenol-Explorer
Wild turnip tops, fresh	0	Quercetin 3-O-rutinoside	Phenol-Explorer
Wine, black crowberry	0.00015	Kaempferol	Phenol-Explorer
Wine, black crowberry	0.00455	Myricetin	Phenol-Explorer
Wine, black crowberry	0.0044	Quercetin	Phenol-Explorer
Wine, black crowberry	0	Quercetin 3-O-glucoside	Phenol-Explorer
Wine, black crowberry	0	Quercetin 3-O-rhamnoside	Phenol-Explorer
Wine, black crowberry	0	Quercetin 3-O-rutinoside	Phenol-Explorer
Wine, blackcurrant	0.00043	Kaempferol	Phenol-Explorer
Wine, blackcurrant	0.0077	Myricetin	Phenol-Explorer
Wine, blackcurrant	0.00542	Quercetin	Phenol-Explorer
Wine, blackcurrant	0.0048	Quercetin 3-O-glucoside	Phenol-Explorer
Wine, blackcurrant	0	Quercetin 3-O-rhamnoside	Phenol-Explorer
Wine, blackcurrant	0.0045	Quercetin 3-O-rutinoside	Phenol-Explorer
Wine, Red	0.0378	(-)-Epicatechin	Phenol-Explorer
Wine, Red	0.00765	(-)-Epicatechin 3-O-gallate	Phenol-Explorer
Wine, Red	0.00056	(-)-Epigallocatechin	Phenol-Explorer
Wine, Red	0	(-)-Epigallocatechin 3-O-gallate	Phenol-Explorer
Wine, Red	0.06806	(+)-Catechin	Phenol-Explorer
Wine, Red	0.00084	(+)-Gallocatechin	Phenol-Explorer
Wine, Red	0.04	02 mers	Phenol-Explorer
Wine, Red	0.027	03 mers	Phenol-Explorer
Wine, Red	0.067	04-06 mers	Phenol-Explorer
Wine, Red	0.05	07-10 mers	Phenol-Explorer
Wine, Red	0.00038	2-Hydroxybenzoic acid	Phenol-Explorer
Wine, Red	0.00083	2,3-Dihydroxybenzoic acid	Phenol-Explorer
Wine, Red	0.02858	2,5-di-S-Glutathionyl caftaric acid	Phenol-Explorer
Wine, Red	0	3,7-Dimethylquercetin	Phenol-Explorer
Wine, Red	0.00547	4-Hydroxybenzoic acid	Phenol-Explorer
Wine, Red	0	4-Hydroxycoumarin	Phenol-Explorer
Wine, Red	0.0016	4-Hydroxyphenylacetic acid	Phenol-Explorer
Wine, Red	0	5-Caffeoylquinic acid	Phenol-Explorer
Wine, Red	0.00038	Apigenin	Phenol-Explorer
Wine, Red	0	Arctigenin	Phenol-Explorer
Wine, Red	0	Biochanin A	Phenol-Explorer
Wine, Red	0.01877	Caffeic acid	Phenol-Explorer
Wine, Red	0.03352	Caffeoyl tartaric acid	Phenol-Explorer
Wine, Red	0.00082	Cyanidin 3-O-(6''-acetyl-glucoside)	Phenol-Explorer
Wine, Red	0.0021	Cyanidin 3-O-glucoside	Phenol-Explorer
Wine, Red	0.00637	d-Viniferin	Phenol-Explorer
Wine, Red	0.00418	Delphinidin 3-O-(6''-acetyl-glucoside)	Phenol-Explorer
Wine, Red	0.00178	Delphinidin 3-O-(6''-p-coumaroyl-glucoside)	Phenol-Explorer
Wine, Red	0.01064	Delphinidin 3-O-glucoside	Phenol-Explorer
Wine, Red	0.0447	Dihydromyricetin 3-O-rhamnoside	Phenol-Explorer
Wine, Red	0.0097	Dihydroquercetin 3-O-rhamnoside	Phenol-Explorer
Wine, Red	0.00153	e-Viniferin	Phenol-Explorer
Wine, Red	0	Eriodictyol	Phenol-Explorer
Wine, Red	0	Esculetin	Phenol-Explorer
Wine, Red	0	Esculin	Phenol-Explorer
Wine, Red	0.0008	Ferulic acid	Phenol-Explorer
Wine, Red	0	Galangin	Phenol-Explorer
Wine, Red	0.03591	Gallic acid	Phenol-Explorer
Wine, Red	0.01528	Gallic acid ethyl ester	Phenol-Explorer
Wine, Red	0.00456	Gentisic acid	Phenol-Explorer
Wine, Red	0.00028	Hesperetin	Phenol-Explorer
Wine, Red	0.00533	Hydroxytyrosol	Phenol-Explorer
Wine, Red	0.00065	Isolariciresinol	Phenol-Explorer
Wine, Red	0.00453	Isorhamnetin	Phenol-Explorer
Wine, Red	0.00265	Isorhamnetin 3-O-glucoside	Phenol-Explorer
Wine, Red	0.00133	Kaempferol	Phenol-Explorer
Wine, Red	0.00786	Kaempferol 3-O-glucoside	Phenol-Explorer
Wine, Red	7e-05	Lariciresinol	Phenol-Explorer
Wine, Red	0	Luteolin	Phenol-Explorer
Wine, Red	0	m-Coumaric acid	Phenol-Explorer
Wine, Red	0.03522	Malvidin 3-O-(6''-acetyl-glucoside)	Phenol-Explorer
Wine, Red	0.0018	Malvidin 3-O-(6''-caffeoyl-glucoside)	Phenol-Explorer
Wine, Red	0.0195	Malvidin 3-O-(6''-p-coumaroyl-glucoside)	Phenol-Explorer
Wine, Red	0.09967	Malvidin 3-O-glucoside	Phenol-Explorer
Wine, Red	0.0001	Matairesinol	Phenol-Explorer
Wine, Red	0.00781	Myricetin	Phenol-Explorer
Wine, Red	0.00028	Naringenin	Phenol-Explorer
Wine, Red	0.0075	Naringin	Phenol-Explorer
Wine, Red	0.0003	o-Coumaric acid	Phenol-Explorer
Wine, Red	0.01785	p-Coumaric acid	Phenol-Explorer
Wine, Red	0.01177	p-Coumaroyl tartaric acid	Phenol-Explorer
Wine, Red	0.00204	Pallidol	Phenol-Explorer
Wine, Red	0.00466	Peonidin 3-O-(6''-acetyl-glucoside)	Phenol-Explorer
Wine, Red	0.0052	Peonidin 3-O-(6''-p-coumaroyl-glucoside)	Phenol-Explorer
Wine, Red	0.00821	Peonidin 3-O-glucoside	Phenol-Explorer
Wine, Red	0.00567	Petunidin 3-O-(6''-acetyl-glucoside)	Phenol-Explorer
Wine, Red	0.00387	Petunidin 3-O-(6''-p-coumaroyl-glucoside)	Phenol-Explorer
Wine, Red	0.01401	Petunidin 3-O-glucoside	Phenol-Explorer
Wine, Red	0.00582	Piceatannol	Phenol-Explorer
Wine, Red	0.00948	Piceatannol 3-O-glucoside	Phenol-Explorer
Wine, Red	0.00074	Pigment A	Phenol-Explorer
Wine, Red	5e-05	Pinoresinol	Phenol-Explorer
Wine, Red	0	Pinosylvin	Phenol-Explorer
Wine, Red	0.0022	Pinotin A	Phenol-Explorer
Wine, Red	0.11	Polymers (>10 mers)	Phenol-Explorer
Wine, Red	0.0414	Procyanidin dimer B1	Phenol-Explorer
Wine, Red	0.04973	Procyanidin dimer B2	Phenol-Explorer
Wine, Red	0.09468	Procyanidin dimer B3	Phenol-Explorer
Wine, Red	0.07293	Procyanidin dimer B4	Phenol-Explorer
Wine, Red	0	Procyanidin dimer B5	Phenol-Explorer
Wine, Red	0.0027	Procyanidin dimer B7	Phenol-Explorer
Wine, Red	0.02556	Procyanidin trimer C1	Phenol-Explorer
Wine, Red	0	Procyanidin trimer EEC	Phenol-Explorer
Wine, Red	0.0671	Procyanidin trimer T2	Phenol-Explorer
Wine, Red	0.0011	Prodelphinidin dimer B3	Phenol-Explorer
Wine, Red	0.0017	Protocatechuic acid	Phenol-Explorer
Wine, Red	0.00046	Protocatechuic aldehyde	Phenol-Explorer
Wine, Red	0	Pterostilbene	Phenol-Explorer
Wine, Red	0.00849	Quercetin	Phenol-Explorer
Wine, Red	0.0049	Quercetin 3-O-arabinoside	Phenol-Explorer
Wine, Red	0.01136	Quercetin 3-O-glucoside	Phenol-Explorer
Wine, Red	0.01148	Quercetin 3-O-rhamnoside	Phenol-Explorer
Wine, Red	0.00806	Quercetin 3-O-rutinoside	Phenol-Explorer
Wine, Red	0.00568	Resveratrol	Phenol-Explorer
Wine, Red	0.009985	Resveratrol 3-O-glucoside	Phenol-Explorer
Wine, Red	0	Rhamnetin	Phenol-Explorer
Wine, Red	0	Scopoletin	Phenol-Explorer
Wine, Red	0.00039	Secoisolariciresinol	Phenol-Explorer
Wine, Red	0.00067	Sinapic acid	Phenol-Explorer
Wine, Red	0.00664	Syringaldehyde	Phenol-Explorer
Wine, Red	3e-05	Syringaresinol	Phenol-Explorer
Wine, Red	0.00268	Syringic acid	Phenol-Explorer
Wine, Red	0	Tangeretin	Phenol-Explorer
Wine, Red	0	Trachelogenin	Phenol-Explorer
Wine, Red	0.03124	Tyrosol	Phenol-Explorer
Wine, Red	0	Umbelliferone	Phenol-Explorer
Wine, Red	0.00323	Vanillic acid	Phenol-Explorer
Wine, Red	0	Vanillin	Phenol-Explorer
Wine, Red	0.00312	Vitisin A	Phenol-Explorer
Wine, Rose	0.00553	(-)-Epicatechin	Phenol-Explorer
Wine, Rose	0	(-)-Epicatechin 3-O-gallate	Phenol-Explorer
Wine, Rose	0.0007	(-)-Epigallocatechin	Phenol-Explorer
Wine, Rose	0	(-)-Epigallocatechin 3-O-gallate	Phenol-Explorer
Wine, Rose	0.00913	(+)-Catechin	Phenol-Explorer
Wine, Rose	0.0018	(+)-Gallocatechin	Phenol-Explorer
Wine, Rose	0.0003	2-Hydroxybenzoic acid	Phenol-Explorer
Wine, Rose	0.0408	3-Caffeoylquinic acid	Phenol-Explorer
Wine, Rose	0	4-Caffeoylquinic acid	Phenol-Explorer
Wine, Rose	0.00091	4-Hydroxybenzoic acid	Phenol-Explorer
Wine, Rose	0	5-Caffeoylquinic acid	Phenol-Explorer
Wine, Rose	0.01051	Caffeic acid	Phenol-Explorer
Wine, Rose	0	Cinnamic acid	Phenol-Explorer
Wine, Rose	0.0038	Dihydroquercetin 3-O-rhamnoside	Phenol-Explorer
Wine, Rose	0	e-Viniferin	Phenol-Explorer
Wine, Rose	0	Ellagic acid	Phenol-Explorer
Wine, Rose	0.01038	Gallic acid	Phenol-Explorer
Wine, Rose	0.0002	Gentisic acid	Phenol-Explorer
Wine, Rose	0.0061	Hydroxytyrosol	Phenol-Explorer
Wine, Rose	0	m-Coumaric acid	Phenol-Explorer
Wine, Rose	8e-05	o-Coumaric acid	Phenol-Explorer
Wine, Rose	0.00447	p-Coumaric acid	Phenol-Explorer
Wine, Rose	0.0003	Pallidol	Phenol-Explorer
Wine, Rose	0.00155	Procyanidin dimer B1	Phenol-Explorer
Wine, Rose	0.00057	Procyanidin dimer B2	Phenol-Explorer
Wine, Rose	0	Procyanidin dimer B3	Phenol-Explorer
Wine, Rose	5e-05	Procyanidin dimer B4	Phenol-Explorer
Wine, Rose	0	Procyanidin dimer B5	Phenol-Explorer
Wine, Rose	0.0006	Procyanidin dimer B7	Phenol-Explorer
Wine, Rose	3e-05	Procyanidin trimer C1	Phenol-Explorer
Wine, Rose	0	Procyanidin trimer EEC	Phenol-Explorer
Wine, Rose	0	Procyanidin trimer T2	Phenol-Explorer
Wine, Rose	0	Prodelphinidin dimer B3	Phenol-Explorer
Wine, Rose	0.00298	Protocatechuic acid	Phenol-Explorer
Wine, Rose	0.00115	Resveratrol	Phenol-Explorer
Wine, Rose	0.002	Resveratrol 3-O-glucoside	Phenol-Explorer
Wine, Rose	0.0005	Sinapic acid	Phenol-Explorer
Wine, Rose	0.00361	Syringic acid	Phenol-Explorer
Wine, Rose	0.005	Tyrosol	Phenol-Explorer
Wine, Rose	0.00203	Vanillic acid	Phenol-Explorer
Wine, white	0.00949	(-)-Epicatechin	Phenol-Explorer
Wine, white	0.00021	(-)-Epicatechin 3-O-gallate	Phenol-Explorer
Wine, white	0	(-)-Epigallocatechin	Phenol-Explorer
Wine, white	0	(-)-Epigallocatechin 3-O-gallate	Phenol-Explorer
Wine, white	0.01082	(+)-Catechin	Phenol-Explorer
Wine, white	3e-05	(+)-Gallocatechin	Phenol-Explorer
Wine, white	0.00044	2-Hydroxybenzoic acid	Phenol-Explorer
Wine, white	5e-05	3,7-Dimethylquercetin	Phenol-Explorer
Wine, white	0.0002	4-Hydroxybenzoic acid	Phenol-Explorer
Wine, white	0.0031	4-Hydroxycoumarin	Phenol-Explorer
Wine, white	0.00095	4-Hydroxyphenylacetic acid	Phenol-Explorer
Wine, white	0.00097	5-Caffeoylquinic acid	Phenol-Explorer
Wine, white	0	Apigenin	Phenol-Explorer
Wine, white	0	Arctigenin	Phenol-Explorer
Wine, white	0	Biochanin A	Phenol-Explorer
Wine, white	0.00245	Caffeic acid	Phenol-Explorer
Wine, white	0.02152	Caffeoyl tartaric acid	Phenol-Explorer
Wine, white	0.003	Dihydromyricetin 3-O-rhamnoside	Phenol-Explorer
Wine, white	0.00269	Dihydroquercetin 3-O-rhamnoside	Phenol-Explorer
Wine, white	6e-05	e-Viniferin	Phenol-Explorer
Wine, white	0	Esculetin	Phenol-Explorer
Wine, white	0	Esculin	Phenol-Explorer
Wine, white	0.0009	Ferulic acid	Phenol-Explorer
Wine, white	0.00218	Gallic acid	Phenol-Explorer
Wine, white	0.01824	Gentisic acid	Phenol-Explorer
Wine, white	0	Hesperetin	Phenol-Explorer
Wine, white	0.00207	Hydroxytyrosol	Phenol-Explorer
Wine, white	0.0003	Isolariciresinol	Phenol-Explorer
Wine, white	0	Isorhamnetin	Phenol-Explorer
Wine, white	8e-05	Kaempferol	Phenol-Explorer
Wine, white	4e-05	Lariciresinol	Phenol-Explorer
Wine, white	0	Luteolin	Phenol-Explorer
Wine, white	0.00039	Malvidin 3-O-glucoside	Phenol-Explorer
Wine, white	3e-05	Matairesinol	Phenol-Explorer
Wine, white	0	Myricetin	Phenol-Explorer
Wine, white	0	Naringenin	Phenol-Explorer
Wine, white	0.0023	Naringin	Phenol-Explorer
Wine, white	0.00033	o-Coumaric acid	Phenol-Explorer
Wine, white	0.00153	p-Coumaric acid	Phenol-Explorer
Wine, white	1e-05	Pallidol	Phenol-Explorer
Wine, white	0.00463	Piceatannol 3-O-glucoside	Phenol-Explorer
Wine, white	1e-05	Pinoresinol	Phenol-Explorer
Wine, white	0	Pinosylvin	Phenol-Explorer
Wine, white	8e-05	Procyanidin dimer B1	Phenol-Explorer
Wine, white	5e-05	Procyanidin dimer B2	Phenol-Explorer
Wine, white	3e-05	Procyanidin dimer B3	Phenol-Explorer
Wine, white	7e-05	Procyanidin dimer B4	Phenol-Explorer
Wine, white	0	Procyanidin dimer B5	Phenol-Explorer
Wine, white	0	Procyanidin dimer B7	Phenol-Explorer
Wine, white	0	Procyanidin trimer C1	Phenol-Explorer
Wine, white	0	Procyanidin trimer EEC	Phenol-Explorer
Wine, white	0	Procyanidin trimer T2	Phenol-Explorer
Wine, white	0	Prodelphinidin dimer B3	Phenol-Explorer
Wine, white	0.00327	Protocatechuic acid	Phenol-Explorer
Wine, white	0.001	Protocatechuic aldehyde	Phenol-Explorer
Wine, white	0	Pterostilbene	Phenol-Explorer
Wine, white	0.00019	Quercetin	Phenol-Explorer
Wine, white	0.00225	Quercetin 3-O-arabinoside	Phenol-Explorer
Wine, white	0	Quercetin 3-O-rhamnoside	Phenol-Explorer
Wine, white	0.00189	Quercetin 3-O-rutinoside	Phenol-Explorer
Wine, white	0.000265	Resveratrol	Phenol-Explorer
Wine, white	0.00153	Resveratrol 3-O-glucoside	Phenol-Explorer
Wine, white	0	Scopoletin	Phenol-Explorer
Wine, white	8e-05	Secoisolariciresinol	Phenol-Explorer
Wine, white	0.00058	Sinapic acid	Phenol-Explorer
Wine, white	0	Syringaldehyde	Phenol-Explorer
Wine, white	1e-05	Syringaresinol	Phenol-Explorer
Wine, white	5e-05	Syringic acid	Phenol-Explorer
Wine, white	0	Trachelogenin	Phenol-Explorer
Wine, white	0.00213	Tyrosol	Phenol-Explorer
Wine, white	0	Umbelliferone	Phenol-Explorer
Wine, white	0.0004	Vanillic acid	Phenol-Explorer
Wine, white	0	Vanillin	Phenol-Explorer
Zucchini	0	(-)-Epicatechin	Phenol-Explorer
Zucchini	0	(-)-Epicatechin 3-O-gallate	Phenol-Explorer
Zucchini	0	(-)-Epigallocatechin	Phenol-Explorer
Zucchini	0	(-)-Epigallocatechin 3-O-gallate	Phenol-Explorer
Zucchini	0	(+)-Catechin	Phenol-Explorer
Zucchini	0	(+)-Gallocatechin	Phenol-Explorer
Zucchini	0.064	Lariciresinol	Phenol-Explorer
Zucchini	0	Matairesinol	Phenol-Explorer
Zucchini	0.037	Pinoresinol	Phenol-Explorer
Zucchini	0	Procyanidin dimer B1	Phenol-Explorer
Zucchini	0	Procyanidin dimer B2	Phenol-Explorer
Zucchini	0	Procyanidin dimer B3	Phenol-Explorer
Zucchini	0	Procyanidin dimer B4	Phenol-Explorer
Zucchini	0	Procyanidin dimer B5	Phenol-Explorer
Zucchini	0	Procyanidin dimer B7	Phenol-Explorer
Zucchini	0	Procyanidin trimer C1	Phenol-Explorer
Zucchini	0	Procyanidin trimer EEC	Phenol-Explorer
Zucchini	0	Prodelphinidin dimer B3	Phenol-Explorer
Zucchini	0.01324	Quercetin 3-O-rutinoside	Phenol-Explorer
Zucchini	0.00618	Secoisolariciresinol	Phenol-Explorer
Oil, canola/rapeseed	0.000828	Ferulic acid	Phenol-Explorer; ref018 (see Table S4 for supplemental references)
Oil, canola/rapeseed	0.005345	Sinapic acid	Phenol-Explorer; ref018 (see Table S4 for supplemental references)
Oil, canola/rapeseed	0	Vanillic acid	Phenol-Explorer; ref018 (see Table S4 for supplemental references)
Oil, soy	5.01e-06	4-Hydroxybenzoic acid	Phenol-Explorer; ref018 (see Table S4 for supplemental references)
Oil, soy	8.7e-06	Caffeic acid	Phenol-Explorer; ref018 (see Table S4 for supplemental references)
Oil, soy	5e-06	Ferulic acid	Phenol-Explorer; ref018 (see Table S4 for supplemental references)
Oil, soy	0	Lariciresinol	Phenol-Explorer; ref018 (see Table S4 for supplemental references)
Oil, soy	0	Matairesinol	Phenol-Explorer; ref018 (see Table S4 for supplemental references)
Oil, soy	1e-05	p-Coumaric acid	Phenol-Explorer; ref018 (see Table S4 for supplemental references)
Oil, soy	0	Pinoresinol	Phenol-Explorer; ref018 (see Table S4 for supplemental references)
Oil, soy	0	Protocatechuic acid	Phenol-Explorer; ref018 (see Table S4 for supplemental references)
Oil, soy	0	Secoisolariciresinol	Phenol-Explorer; ref018 (see Table S4 for supplemental references)
Oil, soy	5.005e-06	Sinapic acid	Phenol-Explorer; ref018 (see Table S4 for supplemental references)
Oil, soy	5e-06	Vanillic acid	Phenol-Explorer; ref018 (see Table S4 for supplemental references)
Flour, WG barley	0.024165	(+)-Catechin	Phenol-Explorer; ref021 (see Table S4 for supplemental references)
Juice, blackberry	0.272005	(+)-Catechin	ref001 (see Table S4 for supplemental references)
Juice, blackberry	0.11253	Caffeic acid	ref001 (see Table S4 for supplemental references)
Juice, blackberry	0.03034	Gallic acid	ref001 (see Table S4 for supplemental references)
Juice, blackberry	0.000405	Kaempferol	ref001 (see Table S4 for supplemental references)
Juice, blackberry	0.075065	p-Coumaric acid	ref001 (see Table S4 for supplemental references)
Juice, blackberry	1.22978	Pyrocatechol	ref001 (see Table S4 for supplemental references)
Juice, blackberry	7.5e-05	Quercetin	ref001 (see Table S4 for supplemental references)
Juice, blackberry	0.052095	Quercetin 3-O-rutinoside	ref001 (see Table S4 for supplemental references)
Juice, blackberry	0.051845	Rosmarinic acid	ref001 (see Table S4 for supplemental references)
Juice, blackberry	0.122215	Syringic acid	ref001 (see Table S4 for supplemental references)
Juice, blackberry	0.047565	Vanillic acid	ref001 (see Table S4 for supplemental references)
Juice, cranberry	0.0087	(-)-Epicatechin	ref002; ref003 (see Table S4 for supplemental references)
Juice, cranberry	0.00343333	(+)-Catechin	ref002; ref003 (see Table S4 for supplemental references)
Juice, cranberry	0.00703333	3-Caffeoylquinic acid	ref002; ref003 (see Table S4 for supplemental references)
Juice, cranberry	0.0002	3-Hydroxyphenylacetic acid	ref002; ref003 (see Table S4 for supplemental references)
Juice, cranberry	0.0007	3-Methylquercetin	ref002; ref003 (see Table S4 for supplemental references)
Juice, cranberry	0.0003	3,4-Dihydroxyphenylacetic acid	ref002; ref003 (see Table S4 for supplemental references)
Juice, cranberry	0.0003	4-Hydroxy-3-methoxyphenylacetic acid	ref002; ref003 (see Table S4 for supplemental references)
Juice, cranberry	0.0006	4-Hydroxybenzoic acid	ref002; ref003 (see Table S4 for supplemental references)
Juice, cranberry	0	4-Hydroxyphenylacetic acid	ref002; ref003 (see Table S4 for supplemental references)
Juice, cranberry	0.0011	4-Methoxybenzoic acid	ref002; ref003 (see Table S4 for supplemental references)
Juice, cranberry	0.0375	Benzoic acid	ref002; ref003 (see Table S4 for supplemental references)
Juice, cranberry	0.0018	Caffeic acid	ref002; ref003 (see Table S4 for supplemental references)
Juice, cranberry	0.0006	Ferulic acid	ref002; ref003 (see Table S4 for supplemental references)
Juice, cranberry	0.0002	Gallic acid	ref002; ref003 (see Table S4 for supplemental references)
Juice, cranberry	0.0001	Gentisic acid	ref002; ref003 (see Table S4 for supplemental references)
Juice, cranberry	0	Kaempferol	ref002; ref003 (see Table S4 for supplemental references)
Juice, cranberry	0.00623333	Myricetin	ref002; ref003 (see Table S4 for supplemental references)
Juice, cranberry	0.005	p-Coumaric acid	ref002; ref003 (see Table S4 for supplemental references)
Juice, cranberry	0.0046	Protocatechuic acid	ref002; ref003 (see Table S4 for supplemental references)
Juice, cranberry	0.00833333	Quercetin	ref002; ref003 (see Table S4 for supplemental references)
Juice, cranberry	0.0076	Quercetin 3-O-arabinofuranoside	ref002; ref003 (see Table S4 for supplemental references)
Juice, cranberry	0.0316	Quercetin 3-O-galactoside	ref002; ref003 (see Table S4 for supplemental references)
Juice, cranberry	0.0144	Quercetin 3-O-rhamnoside	ref002; ref003 (see Table S4 for supplemental references)
Juice, cranberry	0	Quercetin 3-O-rutinoside	ref002; ref003 (see Table S4 for supplemental references)
Juice, cranberry	0.0029	Sinapic acid	ref002; ref003 (see Table S4 for supplemental references)
Juice, cranberry	0.0038	Vanillic acid	ref002; ref003 (see Table S4 for supplemental references)
Juice, tomato	0.117343	3-Caffeoylquinic acid	ref004; ref005 (see Table S4 for supplemental references)
Juice, tomato	0	4-Caffeoylquinic acid	ref004; ref005 (see Table S4 for supplemental references)
Juice, tomato	0	5-Caffeoylquinic acid	ref004; ref005 (see Table S4 for supplemental references)
Juice, tomato	0.0282666	Caffeic acid	ref004; ref005 (see Table S4 for supplemental references)
Juice, tomato	0	Caftaric acid	ref004; ref005 (see Table S4 for supplemental references)
Juice, tomato	0	Coutaric acid	ref004; ref005 (see Table S4 for supplemental references)
Juice, tomato	0	Fertaric acid	ref004; ref005 (see Table S4 for supplemental references)
Juice, tomato	0.0259	Ferulic acid	ref004; ref005 (see Table S4 for supplemental references)
Juice, tomato	0	N-L-Glutamyl-S-sinapyl-L-cysteine	ref004; ref005 (see Table S4 for supplemental references)
Juice, tomato	0.0251	p-Coumaric acid	ref004; ref005 (see Table S4 for supplemental references)
Juice, tomato	0	Quercetin 3-O-glucosyl-rutinoside	ref004; ref005 (see Table S4 for supplemental references)
Juice, tomato	0	Quercetin 3-O-rutinoside	ref004; ref005 (see Table S4 for supplemental references)
Juice, tomato	0	S-sinapylglutathione	ref004; ref005 (see Table S4 for supplemental references)
Juice, grape, red/black	0	(-)-Epicatechin	ref005 (see Table S4 for supplemental references)
Juice, grape, red/black	0	3-Caffeoylquinic acid	ref005 (see Table S4 for supplemental references)
Juice, grape, red/black	0	5-Caffeoylquinic acid	ref005 (see Table S4 for supplemental references)
Juice, grape, red/black	0.0140191	Caftaric acid	ref005 (see Table S4 for supplemental references)
Juice, grape, red/black	0.0152855	Coutaric acid	ref005 (see Table S4 for supplemental references)
Juice, grape, red/black	0.00280349	Cyanidin 3-O-(6-O-p-coumaroyl)glucoside-5-O-glucoside	ref005 (see Table S4 for supplemental references)
Juice, grape, red/black	0.00176912	Cyanidin 3-O-(6''-acetyl-glucoside)	ref005 (see Table S4 for supplemental references)
Juice, grape, red/black	0	Cyanidin 3-O-arabinoside	ref005 (see Table S4 for supplemental references)
Juice, grape, red/black	0	Cyanidin 3-O-galactoside	ref005 (see Table S4 for supplemental references)
Juice, grape, red/black	0.0104257	Cyanidin 3-O-glucoside	ref005 (see Table S4 for supplemental references)
Juice, grape, red/black	0.00162054	Cyanidin 3,5-O-diglucoside	ref005 (see Table S4 for supplemental references)
Juice, grape, red/black	0.00205448	Cyanidin-3-O-(6-p-coumaroyl)glucoside	ref005 (see Table S4 for supplemental references)
Juice, grape, red/black	0.00595749	Delphinidin 3-O-(6-O-p-coumaroyl)glucoside-5-O-glucoside	ref005 (see Table S4 for supplemental references)
Juice, grape, red/black	0.00424965	Delphinidin 3-O-(6''-acetyl-glucoside)	ref005 (see Table S4 for supplemental references)
Juice, grape, red/black	0.0204536	Delphinidin 3-O-glucoside	ref005 (see Table S4 for supplemental references)
Juice, grape, red/black	0.00219634	Delphinidin 3,5-O-diglucoside	ref005 (see Table S4 for supplemental references)
Juice, grape, red/black	0.0026906	Delphinidin-3-O-(6-p-coumaroyl)glucoside	ref005 (see Table S4 for supplemental references)
Juice, grape, red/black	0.000277312	Fertaric acid	ref005 (see Table S4 for supplemental references)
Juice, grape, red/black	0.000455153	Malvidin 3-O-(6''-acetyl-glucoside)	ref005 (see Table S4 for supplemental references)
Juice, grape, red/black	0.0117931	Malvidin 3-O-glucoside	ref005 (see Table S4 for supplemental references)
Juice, grape, red/black	0.0014391	Malvidin-3-O-(6-p-coumaroyl)glucoside	ref005 (see Table S4 for supplemental references)
Juice, grape, red/black	0	Myricetin	ref005 (see Table S4 for supplemental references)
Juice, grape, red/black	0	Myricetin 3-O-xyloside	ref005 (see Table S4 for supplemental references)
Juice, grape, red/black	0	p-Coumaroylquinic acid	ref005 (see Table S4 for supplemental references)
Juice, grape, red/black	0	Peonidin 3-O-arabinoside	ref005 (see Table S4 for supplemental references)
Juice, grape, red/black	0	Peonidin 3-O-galactoside	ref005 (see Table S4 for supplemental references)
Juice, grape, red/black	0.0191852	Peonidin 3-O-glucoside	ref005 (see Table S4 for supplemental references)
Juice, grape, red/black	0.00124968	Peonidin-3-O-(6-p-coumaroyl)glucoside	ref005 (see Table S4 for supplemental references)
Juice, grape, red/black	0.00173182	Petunidin 3-O-(6-O-p-coumaroyl)glucoside-5-O-glucoside	ref005 (see Table S4 for supplemental references)
Juice, grape, red/black	0.00127755	Petunidin 3-O-(6''-acetyl-glucoside)	ref005 (see Table S4 for supplemental references)
Juice, grape, red/black	0.00484205	Petunidin 3-O-glucoside	ref005 (see Table S4 for supplemental references)
Juice, grape, red/black	0.00109064	Petunidin 3,5-O-diglucoside	ref005 (see Table S4 for supplemental references)
Juice, grape, red/black	0.00287776	Petunidin-3-O-(6-p-coumaroyl)glucoside	ref005 (see Table S4 for supplemental references)
Juice, grape, red/black	0	Phloretin 2ʹ-O-glucoside	ref005 (see Table S4 for supplemental references)
Juice, grape, red/black	0.000272012	Quercetin	ref005 (see Table S4 for supplemental references)
Juice, grape, red/black	0	Quercetin 3-O-arabinoside	ref005 (see Table S4 for supplemental references)
Juice, grape, red/black	0	Quercetin 3-O-galactoside	ref005 (see Table S4 for supplemental references)
Juice, grape, red/black	0.00348282	Quercetin 3-O-glucoside	ref005 (see Table S4 for supplemental references)
Juice, grape, red/black	0.00786902	Quercetin 3-O-glucuronide	ref005 (see Table S4 for supplemental references)
Juice, grape, red/black	0	Quercetin 3-O-rhamnoside	ref005 (see Table S4 for supplemental references)
Juice, grape, red/black	0	Quercetin 3-O-rutinoside	ref005 (see Table S4 for supplemental references)
Juice, grape, red/black	0	Quercetin 3-O-xyloside	ref005 (see Table S4 for supplemental references)
Juice, carrot	0.00536667	1-Caffeoyl-5-feruloylquinic acid	ref006 (see Table S4 for supplemental references)
Juice, carrot	0.0056	3-Caffeoylquinic acid	ref006 (see Table S4 for supplemental references)
Juice, carrot	0.00673333	3-Feruloylquinic acid	ref006 (see Table S4 for supplemental references)
Juice, carrot	0.038	4-Caffeoylquinic acid	ref006 (see Table S4 for supplemental references)
Juice, carrot	0.0147667	4-Feruloylquinic acid	ref006 (see Table S4 for supplemental references)
Juice, carrot	1.46333	5-Caffeoylquinic acid	ref006 (see Table S4 for supplemental references)
Juice, carrot	0.0927667	5-Feruloylquinic acid	ref006 (see Table S4 for supplemental references)
Juice, carrot	0.0003	5-O-caffeoylshikimate	ref006 (see Table S4 for supplemental references)
Juice, carrot	0.015	Caffeic acid	ref006 (see Table S4 for supplemental references)
Juice, carrot	0.0241	Ferulic acid	ref006 (see Table S4 for supplemental references)
Juice, carrot	0.00243333	Ferulic acid O-glucoside	ref006 (see Table S4 for supplemental references)
Juice, carrot	0.00126667	Isoferulic acid	ref006 (see Table S4 for supplemental references)
Juice, carrot	0.0075	p-Coumaric acid	ref006 (see Table S4 for supplemental references)
Juice, carrot	0.104733	p-Coumaroylquinic acid	ref006 (see Table S4 for supplemental references)
Wheat bran	0.03696	(-)-Epicatechin	ref007 (see Table S4 for supplemental references)
Wheat bran	0.142503	(+)-Catechin	ref007 (see Table S4 for supplemental references)
Wheat bran	0.0037025	3-Caffeoylquinic acid	ref007 (see Table S4 for supplemental references)
Wheat bran	0.00139	Caffeic acid	ref007 (see Table S4 for supplemental references)
Wheat bran	0.1502	Ferulic acid	ref007 (see Table S4 for supplemental references)
Wheat bran	0.005615	Gallic acid	ref007 (see Table S4 for supplemental references)
Wheat bran	0.017475	p-Coumaric acid	ref007 (see Table S4 for supplemental references)
Wheat bran	0.269547	Protocatechuic acid	ref007 (see Table S4 for supplemental references)
Wheat bran	0.047095	Sinapic acid	ref007 (see Table S4 for supplemental references)
Wheat bran	0.0071425	Syringic acid	ref007 (see Table S4 for supplemental references)
Juice, passion fruit	0.0003005	4-Hydroxybenzoic acid	ref008 (see Table S4 for supplemental references)
Juice, passion fruit	0.000393	5-hydroxymethylfurfural	ref008 (see Table S4 for supplemental references)
Juice, passion fruit	0.000303	Caffeic acid	ref008 (see Table S4 for supplemental references)
Juice, passion fruit	0.0008385	Ferulic acid	ref008 (see Table S4 for supplemental references)
Juice, passion fruit	0.000464	o-Coumaric acid	ref008 (see Table S4 for supplemental references)
Juice, passion fruit	0.0006735	p-Coumaric acid	ref008 (see Table S4 for supplemental references)
Juice, passion fruit	0.000676	Sinapic acid	ref008 (see Table S4 for supplemental references)
Juice, strawberry	0.0209167	(+)-Catechin	ref009 (see Table S4 for supplemental references)
Juice, strawberry	0.00403333	Ellagic acid	ref009 (see Table S4 for supplemental references)
Juice, strawberry	0.00215	Kaempferol	ref009 (see Table S4 for supplemental references)
Juice, strawberry	0.0208	p-Coumaric acid	ref009 (see Table S4 for supplemental references)
Juice, strawberry	0.00368333	Quercetin	ref009 (see Table S4 for supplemental references)
Bread, RG wheat	0.00867384	Caffeic acid	ref010 (see Table S4 for supplemental references)
Bread, RG wheat	0.0844444	Ferulic acid	ref010 (see Table S4 for supplemental references)
Bread, RG wheat	0.00964158	p-Coumaric acid	ref010 (see Table S4 for supplemental references)
Bread, RG wheat	0.0182258	Sinapic acid	ref010 (see Table S4 for supplemental references)
Bread, RG wheat	0.0124731	Syringic acid	ref010 (see Table S4 for supplemental references)
Bread, RG wheat	0.0118638	Vanillic acid	ref010 (see Table S4 for supplemental references)
Bread, WG wheat	0.0197849	Caffeic acid	ref010 (see Table S4 for supplemental references)
Bread, WG wheat	0.907222	Ferulic acid	ref010 (see Table S4 for supplemental references)
Bread, WG wheat	0.0286559	p-Coumaric acid	ref010 (see Table S4 for supplemental references)
Bread, WG wheat	0.0846595	Sinapic acid	ref010 (see Table S4 for supplemental references)
Bread, WG wheat	0.0312724	Syringic acid	ref010 (see Table S4 for supplemental references)
Bread, WG wheat	0.0317339	Vanillic acid	ref010 (see Table S4 for supplemental references)
Bread, corn flour	0.00370968	Ferulic acid	ref011 (see Table S4 for supplemental references)
Bread, corn flour	0.000241935	p-Coumaric acid	ref011 (see Table S4 for supplemental references)
Rice bran	0.1308	(-)-Epicatechin	ref012 (see Table S4 for supplemental references)
Rice bran	0.0398	(+)-Catechin	ref012 (see Table S4 for supplemental references)
Rice bran	0.0104	3-Caffeoylquinic acid	ref012 (see Table S4 for supplemental references)
Rice bran	0	4-Hydroxybenzoic acid	ref012 (see Table S4 for supplemental references)
Rice bran	0	Caffeic acid	ref012 (see Table S4 for supplemental references)
Rice bran	1.8109	Ferulic acid	ref012 (see Table S4 for supplemental references)
Rice bran	0.0051	Gallic acid	ref012 (see Table S4 for supplemental references)
Rice bran	0.416	p-Coumaric acid	ref012 (see Table S4 for supplemental references)
Rice bran	0.0111	Protocatechuic acid	ref012 (see Table S4 for supplemental references)
Rice bran	0.0007	Quercetin	ref012 (see Table S4 for supplemental references)
Rice bran	0.0209	Quercetin 3-O-glucoside	ref012 (see Table S4 for supplemental references)
Rice bran	0	Sinapic acid	ref012 (see Table S4 for supplemental references)
Rice bran	0.0037	Syringic acid	ref012 (see Table S4 for supplemental references)
Rice bran	0.0255	Vanillic acid	ref012 (see Table S4 for supplemental references)
Rice bran	0.33	Vanillin	ref012 (see Table S4 for supplemental references)
Tomato sauce	1.40455	3-Caffeoylquinic acid	ref013 (see Table S4 for supplemental references)
Tomato sauce	0.340909	Naringenin	ref013 (see Table S4 for supplemental references)
Tomato sauce	2.4	Quercetin 3-O-rutinoside	ref013 (see Table S4 for supplemental references)
Boysenberry	0.146667	(-)-Epicatechin	ref014 (see Table S4 for supplemental references)
Boysenberry	0.02	(+)-Catechin	ref014 (see Table S4 for supplemental references)
Boysenberry	0.486667	3-Caffeoylquinic acid	ref014 (see Table S4 for supplemental references)
Boysenberry	0.186667	4‑p‑Coumaroylquinic acid	ref014 (see Table S4 for supplemental references)
Boysenberry	0.02	5‑p‑Coumaroylquinic acid	ref014 (see Table S4 for supplemental references)
Boysenberry	0.02	Aureusidin‑glucoside (chalcone derivative)	ref014 (see Table S4 for supplemental references)
Boysenberry	0.0466667	Caffeic acid	ref014 (see Table S4 for supplemental references)
Boysenberry	2.90667	Cyanidin 3-O-(2''-glucosyl)rutinoside	ref014 (see Table S4 for supplemental references)
Boysenberry	0.133333	Cyanidin 3-O-xylosyl-rutinoside	ref014 (see Table S4 for supplemental references)
Boysenberry	4.04	Cyanidin 3‑O‑glucoside	ref014 (see Table S4 for supplemental references)
Boysenberry	0.44	Cyanidin 3‑O‑rutinoside	ref014 (see Table S4 for supplemental references)
Boysenberry	0.166667	Cyanidin 3‑O‑sambubioside	ref014 (see Table S4 for supplemental references)
Boysenberry	6.24667	Cyanidin 3‑O‑sophoroside	ref014 (see Table S4 for supplemental references)
Boysenberry	3.18	Ellagic acid	ref014 (see Table S4 for supplemental references)
Boysenberry	0.993333	Gallic acid	ref014 (see Table S4 for supplemental references)
Boysenberry	0.0333333	Kaempferol 3‑O‑glucoside	ref014 (see Table S4 for supplemental references)
Boysenberry	0.0533333	Kaempferol 3‑O‑rutinoside	ref014 (see Table S4 for supplemental references)
Boysenberry	0.2	Lambertianin C	ref014 (see Table S4 for supplemental references)
Boysenberry	0.0466667	Myricetin	ref014 (see Table S4 for supplemental references)
Boysenberry	0.0266667	Myricetin 3-O-(6"-malonyl-glucoside)	ref014 (see Table S4 for supplemental references)
Boysenberry	0.22	Myricetin 3-O-glucoside	ref014 (see Table S4 for supplemental references)
Boysenberry	0.54	Myricetin 3-O-rutinoside	ref014 (see Table S4 for supplemental references)
Boysenberry	0.0666667	Phloretin 2'-O-xylosyl-glucoside	ref014 (see Table S4 for supplemental references)
Boysenberry	0.44	Phloretin 2ʹ-O-glucoside	ref014 (see Table S4 for supplemental references)
Boysenberry	0.04	Procyanidin dimer B2	ref014 (see Table S4 for supplemental references)
Boysenberry	0.246667	Protocatechuic acid	ref014 (see Table S4 for supplemental references)
Boysenberry	0.12	Quercetin 3-O-galactoside	ref014 (see Table S4 for supplemental references)
Boysenberry	0.0933333	Quercetin 3-O-glucoside	ref014 (see Table S4 for supplemental references)
Boysenberry	0.253333	Quercetin 3-O-glucuronide	ref014 (see Table S4 for supplemental references)
Boysenberry	0.106667	Quercetin 3-O-rhamnoside	ref014 (see Table S4 for supplemental references)
Boysenberry	0.04	Quercetin 3-O-rutinoside	ref014 (see Table S4 for supplemental references)
Boysenberry	0.5	Sanguiin H-10	ref014 (see Table S4 for supplemental references)
Boysenberry	1.50667	Sanguiin H-6	ref014 (see Table S4 for supplemental references)
Boysenberry	0.846667	Sanguisorbic acid dilactone	ref014 (see Table S4 for supplemental references)
Goji berry	1.44628e-05	(-)-Epicatechin	ref015 (see Table S4 for supplemental references)
Goji berry	0.000293388	(+)-Catechin	ref015 (see Table S4 for supplemental references)
Goji berry	0.00133264	3-Caffeoylquinic acid	ref015 (see Table S4 for supplemental references)
Goji berry	1.65289e-05	3-Hydroxybenzoic acid	ref015 (see Table S4 for supplemental references)
Goji berry	0.00025	Carvacrol	ref015 (see Table S4 for supplemental references)
Goji berry	0.000165289	Gallic acid	ref015 (see Table S4 for supplemental references)
Goji berry	1.23967e-05	Naringenin	ref015 (see Table S4 for supplemental references)
Goji berry	5.57851e-05	Sinapinic acid	ref015 (see Table S4 for supplemental references)
Goji berry	0.000167355	Syringic acid	ref015 (see Table S4 for supplemental references)
Oil, flax seed	0	4-Vinylguaiacol	ref016 (see Table S4 for supplemental references)
Oil, flax seed	0	Dihydroferulic acid	ref016 (see Table S4 for supplemental references)
Oil, flax seed	3.27e-05	Ferulic acid	ref016 (see Table S4 for supplemental references)
Oil, flax seed	8.3e-06	p-Coumaric acid	ref016 (see Table S4 for supplemental references)
Oil, flax seed	9.87e-05	Sinapic acid	ref016 (see Table S4 for supplemental references)
Oil, flax seed	0	Vanillic acid	ref016 (see Table S4 for supplemental references)
Oil, palm	0.000477	Ferulic acid	ref017 (see Table S4 for supplemental references)
Oil, palm	0.008691	p-Salicylic acid	ref017 (see Table S4 for supplemental references)
Oil, palm	0.000839	Protocatechuic acid	ref017 (see Table S4 for supplemental references)
Oil, palm	0.000184	Protocatechuic aldehyde	ref017 (see Table S4 for supplemental references)
Oil, palm	0.004982	Syringaldehyde	ref017 (see Table S4 for supplemental references)
Oil, palm	0.00241	Syringic acid	ref017 (see Table S4 for supplemental references)
Oil, palm	0.005145	Vanillic acid	ref017 (see Table S4 for supplemental references)
Oil, canola/rapeseed	1.6e-05	4-Hydroxybenzoic acid	ref018 (see Table S4 for supplemental references)
Oil, canola/rapeseed	3e-06	Caffeic acid	ref018 (see Table S4 for supplemental references)
Oil, canola/rapeseed	0	Protocatechuic acid	ref018 (see Table S4 for supplemental references)
Oil, corn	1.7e-05	4-Hydroxybenzoic acid	ref018 (see Table S4 for supplemental references)
Oil, corn	0	Caffeic acid	ref018 (see Table S4 for supplemental references)
Oil, corn	5.8e-05	Ferulic acid	ref018 (see Table S4 for supplemental references)
Oil, corn	1.9e-05	p-Coumaric acid	ref018 (see Table S4 for supplemental references)
Oil, corn	6e-06	Sinapic acid	ref018 (see Table S4 for supplemental references)
Oil, corn	0	Vanillic acid	ref018 (see Table S4 for supplemental references)
Oil, grapeseed	0	4-Hydroxybenzoic acid	ref018 (see Table S4 for supplemental references)
Oil, grapeseed	0	Caffeic acid	ref018 (see Table S4 for supplemental references)
Oil, grapeseed	0	Ferulic acid	ref018 (see Table S4 for supplemental references)
Oil, grapeseed	0	p-Coumaric acid	ref018 (see Table S4 for supplemental references)
Oil, grapeseed	2e-06	Sinapic acid	ref018 (see Table S4 for supplemental references)
Oil, grapeseed	8e-06	Vanillic acid	ref018 (see Table S4 for supplemental references)
Oil, rice bran	0	4-Hydroxybenzoic acid	ref018 (see Table S4 for supplemental references)
Oil, rice bran	0	Caffeic acid	ref018 (see Table S4 for supplemental references)
Oil, rice bran	4e-06	Ferulic acid	ref018 (see Table S4 for supplemental references)
Oil, rice bran	0	p-Coumaric acid	ref018 (see Table S4 for supplemental references)
Oil, rice bran	0	Sinapic acid	ref018 (see Table S4 for supplemental references)
Oil, rice bran	0	Vanillic acid	ref018 (see Table S4 for supplemental references)
Oil, sunflower	1.5e-05	4-Hydroxybenzoic acid	ref018 (see Table S4 for supplemental references)
Oil, sunflower	9e-06	Caffeic acid	ref018 (see Table S4 for supplemental references)
Oil, sunflower	1.3e-05	Ferulic acid	ref018 (see Table S4 for supplemental references)
Oil, sunflower	1.8e-05	p-Coumaric acid	ref018 (see Table S4 for supplemental references)
Oil, sunflower	1.4e-05	Sinapic acid	ref018 (see Table S4 for supplemental references)
Oil, sunflower	6.9e-05	Vanillic acid	ref018 (see Table S4 for supplemental references)
Oil, safflower	0	3-hydroxytyrosol	ref019 (see Table S4 for supplemental references)
Oil, safflower	0	4-Hydorxybenzoic acid	ref019 (see Table S4 for supplemental references)
Oil, safflower	0.018105	Apigenin	ref019 (see Table S4 for supplemental references)
Oil, safflower	7.652e-05	Caffeic acid	ref019 (see Table S4 for supplemental references)
Oil, safflower	1.46e-06	Ferulic acid	ref019 (see Table S4 for supplemental references)
Oil, safflower	0.00945938	Luteolin	ref019 (see Table S4 for supplemental references)
Oil, safflower	7.59e-05	p-Coumaric acid	ref019 (see Table S4 for supplemental references)
Oil, safflower	0.0004683	Sinapic acid	ref019 (see Table S4 for supplemental references)
Oil, safflower	0	Syringic acid	ref019 (see Table S4 for supplemental references)
Oil, safflower	0	Tyrosol	ref019 (see Table S4 for supplemental references)
Oil, safflower	0.00018664	Vanillic acid	ref019 (see Table S4 for supplemental references)
Oil, safflower	0.00031564	Veratric acid	ref019 (see Table S4 for supplemental references)
Applesauce	0.052	(-)-Epicatechin	ref020 (see Table S4 for supplemental references)
Applesauce	0.011	(+)-Catechin	ref020 (see Table S4 for supplemental references)
Applesauce	0.011	3-p-Coumaroylquinic acid	ref020 (see Table S4 for supplemental references)
Applesauce	0.148	5-Caffeoylquinic acid	ref020 (see Table S4 for supplemental references)
Applesauce	0.005	Phloretin 2'-O-xylosyl-glucoside	ref020 (see Table S4 for supplemental references)
Applesauce	0.024	Phloridzin	ref020 (see Table S4 for supplemental references)
Flour, WG barley	0.0110909	Caffeic acid	ref021 (see Table S4 for supplemental references)
Flour, WG barley	0.184727	Ferulic acid	ref021 (see Table S4 for supplemental references)
Flour, WG barley	0.00772727	p-Coumaric acid	ref021 (see Table S4 for supplemental references)
Flour, WG barley	0.0207273	Procyanidin trimer C2	ref021 (see Table S4 for supplemental references)
Flour, WG barley	0.0234545	Procyanidin trimer T1	ref021 (see Table S4 for supplemental references)
Flour, WG barley	0.0211818	Procyanidin trimer T2	ref021 (see Table S4 for supplemental references)
Flour, WG barley	0.0194545	Procyanidin trimer T3	ref021 (see Table S4 for supplemental references)
Pasta, RG	0.05598	4-Hydroxybenzoic acid	ref022 (see Table S4 for supplemental references)
Pasta, RG	0.002885	p-Coumaric acid	ref022 (see Table S4 for supplemental references)
Pasta, RG	0.00114	p-Salicylic acid	ref022 (see Table S4 for supplemental references)
Pasta, RG	0.00014	Syringic acid	ref022 (see Table S4 for supplemental references)
Pasta, RG	0	Vanillic acid	ref022 (see Table S4 for supplemental references)
Pasta, RG	6e-05	Vanillin	ref022 (see Table S4 for supplemental references)
Pasta, RG	0.0464183	Ferulic acid	ref022; ref023 (see Table S4 for supplemental references)
Pasta, WG	0.1884	Ferulic acid	ref023 (see Table S4 for supplemental references)
Corn bran	30.1	Ferulic acid	ref024 (see Table S4 for supplemental references)
Corn bran	2.9	p-Coumaric acid	ref024 (see Table S4 for supplemental references)
Oat bran	0.00522	Avenanthramide 2c	ref025 (see Table S4 for supplemental references)
Oat bran	0.008505	Avenanthramide 2f	ref025 (see Table S4 for supplemental references)
Oat bran	0.007865	Avenanthramide 2p	ref025 (see Table S4 for supplemental references)
Oat bran	0.015705	Caffeic acid	ref025 (see Table S4 for supplemental references)
Oat bran	0.0656	Dihydroxybenzoic acid (isomer mix)	ref025 (see Table S4 for supplemental references)
Oat bran	0.004725	Ferulic acid	ref025 (see Table S4 for supplemental references)
Oat bran	0.00279	p-Coumaric acid	ref025 (see Table S4 for supplemental references)
Oat bran	0.004975	Sinapic acid	ref025 (see Table S4 for supplemental references)
Oat bran	0.01133	Vanillic acid	ref025 (see Table S4 for supplemental references)
Millet	0.095225	(-)-Epicatechin	ref026 (see Table S4 for supplemental references)
Millet	0.735425	(+)-Catechin	ref026 (see Table S4 for supplemental references)
Millet	0.01025	Caffeic acid	ref026 (see Table S4 for supplemental references)
Millet	0.027	p-Coumaric acid	ref026 (see Table S4 for supplemental references)
Millet	0.01475	Protocatechuic acid	ref026 (see Table S4 for supplemental references)
Millet	0.02925	Protocatechuic aldehyde	ref026 (see Table S4 for supplemental references)
Flour, peanut	0.032305	3-Caffeoylquinic acid	ref027 (see Table S4 for supplemental references)
Flour, peanut	0.147395	4-Hydroxybenzoic acid	ref027 (see Table S4 for supplemental references)
Flour, peanut	0.001935	Kaempferol	ref027 (see Table S4 for supplemental references)
Flour, peanut	0.06762	p-Coumaric acid	ref027 (see Table S4 for supplemental references)
Flour, peanut	0.112965	Quercetin	ref027 (see Table S4 for supplemental references)
Flour, peanut	0.00012	Resveratrol	ref027 (see Table S4 for supplemental references)
Balsamic vinegar	0.00709	Caffeic acid	ref028 (see Table S4 for supplemental references)
Balsamic vinegar	0.00204	Ethyl gallate	ref028 (see Table S4 for supplemental references)
Balsamic vinegar	0.0232843	Gallic acid	ref028 (see Table S4 for supplemental references)
Balsamic vinegar	0.00572671	p-Coumaric acid	ref028 (see Table S4 for supplemental references)
Balsamic vinegar	0.00078	p-Salicylic acid	ref028 (see Table S4 for supplemental references)
Balsamic vinegar	0.00644571	Protocatechuic acid	ref028 (see Table S4 for supplemental references)
Balsamic vinegar	0.00501167	Protocatechuic aldehyde	ref028 (see Table S4 for supplemental references)
Balsamic vinegar	0.000945	Pyrogallol	ref028 (see Table S4 for supplemental references)
Balsamic vinegar	0.00237667	Syringic acid	ref028 (see Table S4 for supplemental references)
Balsamic vinegar	0.0195493	Tyrosol	ref028 (see Table S4 for supplemental references)
Cider vinegar	0.00245	3-Caffeoylquinic acid	ref029 (see Table S4 for supplemental references)
Cider vinegar	0	Caffeic acid	ref029 (see Table S4 for supplemental references)
Cider vinegar	0	Ferulic acid	ref029 (see Table S4 for supplemental references)
Cider vinegar	0	Gallic acid	ref029 (see Table S4 for supplemental references)
Cider vinegar	0	p-Coumaric acid	ref029 (see Table S4 for supplemental references)
Cider vinegar	0.0005	Protocatechuic acid	ref029 (see Table S4 for supplemental references)
Red wine vinegar	0	3-Caffeoylquinic acid	ref029 (see Table S4 for supplemental references)
Red wine vinegar	0.00107	Caffeic acid	ref029 (see Table S4 for supplemental references)
Red wine vinegar	0	Ferulic acid	ref029 (see Table S4 for supplemental references)
Red wine vinegar	0.00615	Gallic acid	ref029 (see Table S4 for supplemental references)
Red wine vinegar	0.00111	p-Coumaric acid	ref029 (see Table S4 for supplemental references)
Red wine vinegar	0.00078	Protocatechuic acid	ref029 (see Table S4 for supplemental references)
Chia	0	4-Hydroxybenzoic acid	ref030 (see Table S4 for supplemental references)
Chia	0.22902	Apigenin	ref030 (see Table S4 for supplemental references)
Chia	0.23116	Caffeic acid	ref030 (see Table S4 for supplemental references)
Chia	0.84456	Daidzein	ref030 (see Table S4 for supplemental references)
Chia	0.03602	Dihydrodihydroxyisorhamnetin	ref030 (see Table S4 for supplemental references)
Chia	0	Ellagic acid	ref030 (see Table S4 for supplemental references)
Chia	0.15734	Ferulic acid	ref030 (see Table S4 for supplemental references)
Chia	0.09198	Genistein	ref030 (see Table S4 for supplemental references)
Chia	0.06744	Hydroxycaffeic acid	ref030 (see Table S4 for supplemental references)
Chia	0.03038	Myricetin	ref030 (see Table S4 for supplemental references)
Chia	0.02245	p-Coumaric acid	ref030 (see Table S4 for supplemental references)
Chia	0.0031	Procyanidin dimer A	ref030 (see Table S4 for supplemental references)
Chia	0.02267	Procyanidin dimer B1	ref030 (see Table S4 for supplemental references)
Chia	0	Procyanidin dimer B2	ref030 (see Table S4 for supplemental references)
Chia	0.05443	Procyanidin dimer B3	ref030 (see Table S4 for supplemental references)
Chia	0.013	Protocatechuic acid	ref030 (see Table S4 for supplemental references)
Chia	0.3095	Quercetin	ref030 (see Table S4 for supplemental references)
Chia	0.08338	Quercetin 3-O-rutinoside	ref030 (see Table S4 for supplemental references)
Chia	0.76923	Rosmarinic acid	ref030 (see Table S4 for supplemental references)
Pumpkin seed	0.11945	(+)-Catechin	ref031 (see Table S4 for supplemental references)
Pumpkin seed	0.051	3,4-Dihydroxybenzoic acid	ref031 (see Table S4 for supplemental references)
Pumpkin seed	0.01605	Caffeic acid	ref031 (see Table S4 for supplemental references)
Pumpkin seed	0.00055	Cinnamic acid	ref031 (see Table S4 for supplemental references)
Pumpkin seed	0.0071	Ferulic acid	ref031 (see Table S4 for supplemental references)
Pumpkin seed	0.03385	Gallic acid	ref031 (see Table S4 for supplemental references)
Pumpkin seed	0.0016	Kaempferol	ref031 (see Table S4 for supplemental references)
Pumpkin seed	0.0102	p-Coumaric acid	ref031 (see Table S4 for supplemental references)
Pumpkin seed	0.00185	Quercetin	ref031 (see Table S4 for supplemental references)
Pumpkin seed	0.17835	Quercetin 3-O-rutinoside	ref031 (see Table S4 for supplemental references)
Pumpkin seed	0.00295	Resveratrol	ref031 (see Table S4 for supplemental references)
Pumpkin seed	0.0116	Syringic acid	ref031 (see Table S4 for supplemental references)
Tortilla, blue [chips, hard shell]	0.85652	Ferulic acid	ref032 (see Table S4 for supplemental references)
Tortilla, white/yellow [chips, hard shell]	0.754705	Ferulic acid	ref032 (see Table S4 for supplemental references)
Honey	7.47714e-05	3-Caffeoylquinic acid	ref033 (see Table S4 for supplemental references)
Honey	0.00127273	Caffeic acid	ref033 (see Table S4 for supplemental references)
Honey	0.000365486	Ferulic acid	ref033 (see Table S4 for supplemental references)
Honey	0.0025869	Gallic acid	ref033 (see Table S4 for supplemental references)
Honey	0.00356206	p-Coumaric acid	ref033 (see Table S4 for supplemental references)
Honey	4.12857e-05	Sinapic acid	ref033 (see Table S4 for supplemental references)
Honey	0.000362371	Syringic acid	ref033 (see Table S4 for supplemental references)
Sweet corn	0.0790597	Ferulic acid	ref034 (see Table S4 for supplemental references)
Sweet corn	0.00554691	p-Coumaric acid	ref034 (see Table S4 for supplemental references)
Mushroom	0.103523	(+)-Catechin	ref035 (see Table S4 for supplemental references)
Mushroom	0.00560375	Apigenin	ref035 (see Table S4 for supplemental references)
Mushroom	0.00118625	Ferulic acid	ref035 (see Table S4 for supplemental references)
Mushroom	0.107331	Gallic acid	ref035 (see Table S4 for supplemental references)
Mushroom	0.00601	m-Coumaric acid	ref035 (see Table S4 for supplemental references)
Mushroom	0.215384	Protocatechuic acid	ref035 (see Table S4 for supplemental references)
Mushroom	0.0310488	Quercetin	ref035 (see Table S4 for supplemental references)
Mushroom	0.0224938	Quercetin 3-O-rutinoside	ref035 (see Table S4 for supplemental references)
Mushroom	0.0421775	Rosmarinic acid	ref035 (see Table S4 for supplemental references)
Mushroom	0.0028	Sinapic acid	ref035 (see Table S4 for supplemental references)
Mushroom	0.00321125	Syringic acid	ref035 (see Table S4 for supplemental references)
Mushroom	0.0317538	Vanillic acid	ref035 (see Table S4 for supplemental references)
Okra	0	(+)-Catechin	ref036 (see Table S4 for supplemental references)
Okra	0	Caffeic acid	ref036 (see Table S4 for supplemental references)
Okra	0.928	Protocatechuic acid	ref036 (see Table S4 for supplemental references)
Okra	0	Quercetin	ref036 (see Table S4 for supplemental references)
Okra	10.6715	Quercetin 3-O-gentobioside	ref036 (see Table S4 for supplemental references)
Okra	7.40725	Quercetin 3-O-glucoside	ref036 (see Table S4 for supplemental references)
Okra	0.404883	Quercetin 3-O-rutinoside	ref036 (see Table S4 for supplemental references)

### Sheet: Table S4
Reference ID	DOI	PMID	First Author	Publication Year	Title
ref001	10.3390/su12145681	NA	Ungureanu CM	2020	Investigation on High-Value Bioactive Compounds and Antioxidant Properties of Blackberries and Their Fractions Obtained by Home-Scale Juice Processing
ref002	10.1016/j.foodchem.2014.07.062	25172705	McKay DL	2015	Flavonoids and phenolic acids from cranberry juice are bioavailable and bioactive in healthy older adults
ref003	10.1016/s0021-9673(00)01030-x	11355837	Chen H	2001	Separation and determination of flavonoids and other phenolic compounds in cranberry juice by high-performance liquid chromatography
ref004	10.3390/molecules180911526	24048285	Fuentes E	2013	Effect of tomato industrial processing on phenolic profile and antiplatelet activity
ref005	10.1021/jf062970x	17362029	Mullen W	2007	Evaluation of phenolic compounds in commercial fruit juices and fruit drinks
ref006	10.3390/foods10061321	34201315	López-Gámez, G	2021	Applying Pulsed Electric Fields to Whole Carrots Enhances the Bioaccessibility of Carotenoid and Phenolic Compounds in Derived Products
ref007	10.1016/j.foodhyd.2021.106734	NA	Yadav MP	2021	Extraction and characterization of lipids and phenolic compounds from the brans of different wheat varieties
ref008	10.1021/jf020769q	12568552	Talcott ST	2003	Phytochemical composition and antioxidant stability of fortified yellow passion fruit (Passiflora edulis)
ref009	10.1007/s00217-008-0971-2	NA	Oszmiański, J	2009	Comparative study of phenolic content and antioxidant activity of strawberry puree, clear, and cloudy juices
ref010	10.1021/jf501941r	25286188	Lu Y	2014	Effect of processing on phenolic composition of dough and bread fractions made from refined and whole wheat flour of three wheat varieties
ref011	10.3390/antiox10050672	33925894	Bento-Silva A	2021	Broa, an Ethnic Maize Bread, as a Source of Phenolic Compounds
ref012	10.3390/molecules23010202	29346313	Zhao G	2018	A Comparison of the Chemical Composition, In Vitro Bioaccessibility and Antioxidant Activity of Phenolic Compounds from Rice Bran and Its Dietary Fibres
ref013	10.1016/j.foodchem.2016.09.201	27855932	Tomas M	2017	Industrial processing versus home processing of tomato sauce: Effects on phenolics, flavonoids and in vitro bioaccessibility of antioxidants
ref014	10.1002/fsn3.2119	33747463	Shaw OM	2021	Boysenberry and apple juice concentrate reduced acute lung inflammation and increased M2 macrophage-associated cytokines in an acute mouse model of allergic airways disease
ref015	10.3390/antiox8110562	31744071	Mocan A	2019	Polyphenols from Lycium barbarum (Goji) Fruit European Cultivars at Different Maturation Steps: Extraction, HPLC-DAD Analyses, and Biological Evaluation
ref016	10.3390/foods12051088	36900605	Mikolajczak N	2023	Effect of Ferulic Acid and Its Derivatives on Cold-Pressed Flaxseed Oil Oxidative Stability and Bioactive Compounds Retention during Oxidation
ref017	10.1021/acs.jafc.5b04990	26752619	Rodríguez, JC	2016	Effects of the Fruit Ripening Stage on Antioxidant Capacity, Total Phenolics, and Polyphenolic Composition of Crude Palm Oil from Interspecific Hybrid Elaeis oleifera × Elaeis guineensis
ref018	10.1111/j.1745-4522.2007.00107.x	NA	Siger, A	2008	THE CONTENT AND ANTIOXIDANT ACTIVITY OF PHENOLIC COMPOUNDS IN COLD-PRESSED PLANT OILS
ref019	10.1007/s11694-018-9848-7	NA	Ergönül, PG	2018	Identification of bioactive compounds and total phenol contents of cold pressed oils from safflower and camelina seeds
ref020	10.1016/j.jfca.2010.12.012	NA	Le Bourvellec C	2011	Phenolic and polysaccharidic composition of applesauce is close to that of apple flesh
ref021	10.1021/jf060974w	17177530	Quinde-Axtell Z	2006	Phenolic compounds of barley grain and their implication in food product discoloration
ref022	10.1016/j.foodchem.2009.08.006	NA	Fares C	2010	Effect of processing and cooking on phenolic acid profile and antioxidant capacity of durum wheat pasta enriched with debranning fractions of wheat
ref023	10.1016/j.foodchem.2009.06.022	NA	Hirawan R	2010	Antioxidant properties of commercial, regular- and whole-wheat spaghetti
ref024	10.1021/jf050111n	15941352	Zhao Z	2005	Phenolic antioxidants richly contained in corn bran are slightly bioavailable in rats
ref025	10.3390/biom10010021	31877857	Călinoiu, LF	2019	Thermal Processing for the Release of Phenolic Compounds from Wheat and Oat Bran
ref026	10.1016/j.foodchem.2018.09.120	30724208	Xiang J	2019	Profile of phenolic compounds and antioxidant activity of finger millet varieties
ref027	10.1007/s00217-011-1544-3	NA	Win MM	2011	Effects of roasting on phenolics composition and antioxidant activity of peanut (Arachis hypogaea L.) kernel flour
ref028	10.3390/molecules27041356	35209145	Kašpar M	2022	Comparison of Phenolic Profile of Balsamic Vinegars Determined Using Liquid and Gas Chromatography Coupled with Mass Spectrometry
ref029	10.3390/antiox8040078	30934715	Liu Q	2019	Antioxidant Activities, Phenolic Profiles, and Organic Acid Contents of Fruit Vinegars
ref030	10.1016/j.jff.2017.06.044	NA	Rahman MJ	2017	Phenolic and polyphenolic profiles of chia seeds and their in vitro biological activities
ref031	10.1007/s11694-023-02195-x	NA	Mohamed Ahmed, IA	2024	The effect of sprouting and roasting on bioactive compounds, phenolic and fatty acid profiles and some element contents of pumpkin seeds
ref032	10.1021/jf063487p	17455952	de la Parra, C	2007	Effect of processing on the phytochemical profiles and antioxidant activity of corn for production of masa, tortillas, and tortilla chips
ref033	10.1111/j.1365-2621.2010.02517.x	NA	Socha R	2010	Phenolic profile and antioxidant properties of Polish honeys
ref034	10.1080/10942912.2016.1270964	NA	Zhang R	2017	Phenolic content and antioxidant activity of eight representative sweet corn varieties grown in South China
ref035	10.1016/j.jff.2016.09.008	NA	Kaewnarin K	2016	Phenolic profile of various wild edible mushroom extracts from Thailand and their antioxidant properties, anti-tyrosinase and hyperglycaemic inhibitory activities
ref036	10.1007/s13197-019-03592-1	30956307	Shen, D	2019	Physicochemical properties, phenolic profiles, antioxidant capacities, and inhibitory effects on digestive enzymes of okra (Abelmoschus esculentus) fruit at different maturation stages

### Sheet: Table S5
Calculation ID	Food Type Used in Calculation	Newly Generated Food Type	Calculation	Conversion Factor	Basis of Conversion
calculation 01	Apple	Apple, dried	["Apple" concentration]/(1-[conversion factor])	0.85	moisture content of fresh apple is 85%
calculation 02	Banana	Banana, dried	["Banana" concentration]/(1-[conversion factor])	0.75	moisture content of fresh banana is 75%
calculation 03	Blueberry	Blueberry, dried	["Blueberry" concentration]/(1-[conversion factor])	0.85	moisture content of fresh blueberry is 85%
calculation 04	Coffee, brewed	Coffee, unprepared	["Coffee, brewed" concentration] x [conversion factor]	6.25	2 Tbsp grounds (~28.4 g) per 6 oz brewed coffee (177.4 g)
calculation 05	Coffee, decaffeinated	Coffee, decaffeinated, unprepared	["Coffee, decaffeinated" concentration] x [conversion factor]	6.25	2 Tbsp grounds (~28.4 g) per 6 oz brewed coffee (177.4 g)
calculation 06	Cranberry	Cranberry, dried	["Cranberry" concentration]/(1-[conversion factor])	0.87	moisture content of fresh cranberry is 87%
calculation 07	Juice, concentrate, apple	Juice, concentrate, unprepared, apple	["Juice, concentrate, apple" concentration] x [conversion factor]	4	12 oz (340.2 g) frozen concentrate per 48 oz (1360.8 g) of liquid juice
calculation 08	Juice, concentrate, orange	Juice, concentrate, unprepared, orange	["Juice, concentrate, orange" concentration] x [conversion factor]	4	12 oz (340.2 g) frozen concentrate per 48 oz (1360.8 g) of liquid juice
calculation 09	Juice, grape, red/black	Juice, concentrate, unprepared, grape, red/black	["Juice, grape, red/black" concentration] x [conversion factor]	4	12 oz (340.2 g) frozen concentrate per 48 oz (1360.8 g) of liquid juice
calculation 10	Mango	Mango, dried	["Mango" concentration]/(1-[conversion factor])	0.83	moisture content of fresh mango is 83%
calculation 11	Peach	Peach, dried	["Peach" concentration]/(1-[conversion factor])	0.89	moisture content of fresh peach is 89%
calculation 12	Pear	Pear, dried	["Pear" concentration]/(1-[conversion factor])	0.84	moisture content of fresh pear is 84%
calculation 13	Pineapple	Pineapple, dried	["Pineapple" concentration]/(1-[conversion factor])	0.86	moisture content of fresh pineapple is 86%
calculation 14	Rolled oats	Granola bar	["Rolled oats"] x [conversion factor]	0.4	granola bar is ~40% rolled oats
calculation 15	Sweet cherry	Sweet cherry, dried	["Sweet cherry" concentration]/(1-[conversion factor])	0.8	moisture content of sweet cherry is 80%
calculation 16	Tomato	Tomato, dried	["Tomato" concentration]/(1-[conversion factor])	0.92	moisture content of tomato is 92%
calculation 17	Juice, concentrate, lemon	Juice, concentrate, unprepared, lemon	["Juice, concentrate, lemon" concentration] x [conversion factor]	4	12 oz (340.2 g) frozen concentrate per 48 oz (1360.8 g) of liquid juice

### Sheet: Table S6
Table S6. Linear mixed effect models with energy-adjusted prenatal polyphenol intakes as predictors of energy-adjusted child polyphenol intakes.
Polyphenol		β	95% CI		p-value
Flavonoids		-0.045	[-0.363, 0.273]		0.78
	Anthocyanins	0.24	[-0.019, 0.500]		0.069
	Flavan-3-ols	-0.097	[-0.410, 0.217]		0.54
	Flavanones	0.226	[-0.014, 0.467]		0.065
	Flavones	0.185	[-0.021, 0.390]		0.077
	Flavonols	0.188	[-0.092, 0.468]		0.19
	Dihydrochalcones	0.006	[-0.295, 0.306]		>0.9
	Isoflavones	-0.027	[-0.096, 0.042]		0.44
	Proanthocyanidins	0.296	[0.014, 0.579]		0.04
Phenolic Acids		0.013	[-0.104, 0.130]		0.83
	Hydroxybenzoic Acids	-0.117	[-0.320, 0.086]		0.26
	Hydroxycinnamic Acids	0.005	[-0.107, 0.117]		>0.9
	Hydroxyphenylpropanoic Acids	0.067	[-0.105, 0.239]		0.44
	Hydroxyphenylacetic Acids	0.105	[-0.061, 0.272]		0.21
Lignans		0.304	[0.085, 0.523]		0.007
Stilbenes		0.023	[-0.242, 0.288]		0.87
Ellagitanins		0.005	[-0.186, 0.195]		>0.9
Other Polyphenols		0.348	[0.097, 0.600]		0.007
Total Polyphenols		-0.075	[-0.295, 0.144]		0.5
Estimates represent the association between prenatal intake (averaged across pregnancy) and child intake (age 5 and 8 years) of the same polyphenol measure (total, class, or subclass; N = 104). Polyphenol intakes are energy-adjusted and log-transformed.

### Sheet: Table S7
Table S7. Variable selection results for prenatal polyphenol predictors and child cognitive outcomesa
Outcome	Age	Variables Selected
WRAT4: Reading	5 and 8 years	Anthocyanins
		Flavanones
		Flavonols
		Hydroxycinnamic Acids
		Lignans
		Flavan-3-ols
		Hydroxybenzoic Acids
		Proanthocyanidins
		Other Polyphenols
WRAT4: Spelling	5 and 8 years	Flavanones
		Flavan-3-ols
		Proanthocyanidins
		Other Polyphenols
WRAT4: Math	5 and 8 years	Flavones
		Other Polyphenols
CELF5: Core Language	5 and 8 years	Flavonols
		Hydroxycinnamic Acids
		Lignans
		Flavones
		Hydroxybenzoic Acids
		Proanthocyanidins
		Other Polyphenols
CELF5: Receptive Language	5 and 8 years	Anthocyanins
		Proanthocyanidins
		Flavan-3-ols
		Lignans
CELF5: Expressive Language	5 and 8 years	Flavonols
		Hydroxycinnamic Acids
		Lignans
		Flavones
		Hydroxybenzoic Acids
		Proanthocyanidins
		Other Polyphenols
WASI-II: Full Scale IQ	8 years	Flavones
WASI-II: Perceptual Reasoning IQ	8 years	Flavones
		Hydroxycinnamic Acids
WASI-II: Verbal IQ	8 years	Lignans
		Flavones
aVariable selection included polyphenol subclasses representing >1% of total polyphenol intake. Maternal IQ and breastfeeding duration were included as covariates.
